# RP-UHPLC/MS/MS Provides Enhanced Lipidomic Profiling of Human Serum in Pancreatic Cancer

**DOI:** 10.1101/2025.09.15.25335762

**Authors:** Zuzana Lásko, Ondřej Peterka, Robert Jirásko, Anna Taylor, Tomáš Hájek, Beatrice Mohelníková-Duchoňová, Martin Loveček, Bohuslav Melichar, Michal Holčapek

## Abstract

**Background:** Pancreatic ductal adenocarcinoma (PDAC) is one of the most lethal cancers, mainly due to the late diagnosis and the lack of reliable biomarkers. Lipidomics provides a promising approach for identifying disease-related alterations, but existing methods are often limited to lipid class profiles with insufficient molecular detail. Reversed-phase ultrahigh-performance liquid chromatography coupled to tandem mass spectrometry (RP-UHPLC/MS/MS) offers the possibility to determine lipids at the fatty acyl/alkyl level. Here, we address the need for a validated quantitative workflow that enables accurate and reproducible lipidomic profiling of human serum in the context of PDAC.

**Results:** We developed and validated an RP-UHPLC/MS/MS method using multiple reaction monitoring, enabling identification of 455 lipid species from 22 subclasses and quantitation of 381 species. The workflow included a response factor correction for sterol esters, which markedly improved their quantification accuracy. The application to serum samples from 54 PDAC patients and 55 healthy controls yielded highly reproducible data, with clear group separation observed in both unsupervised and supervised statistical analyses. Dysregulation was most prominent in sphingolipids and phospholipids. Very long-chain saturated sphingolipids (≥ C22) were downregulated, while some shorter or unsaturated chains showed mild upregulation. Phospholipid alterations were dominated by species containing polyunsaturated fatty acyls, particularly 18:2 and 20:4, with plasmalogens showing the strongest changes. These structurally resolved findings were further supported by gas chromatography – mass spectrometry analysis of fatty acid methyl esters.

**Significance:** This validated workflow provides comprehensive quantitative coverage across 22 lipid subclasses with the structural resolution critical for biological interpretation. The detailed mapping of sphingolipid and phospholipid dysregulation in PDAC demonstrates that only the fatty acyl level annotation reveals molecular signatures that may reflect specific enzymatic activities or pathways. The method delivers a robust platform for biomarker discovery and mechanistic studies in cancer lipidomics.

**HIGHLIGHTS:**

- Validated RP-UHPLC/MS/MS method quantifies 381 lipid species from 22 subclasses.
- Response factors improve the accuracy of sterol ester quantification.
- Lipidomic data enables clear discrimination of cancer and control groups.
- Molecular species resolution reveals hidden lipidomic alterations.
- Sphingolipid dysregulation is mainly determined by *N*-acyl chain composition.

**GRAPHICAL ABSTRACT:** 

## Supplementary tables for "RP-UHPLC/MS/MS Provides Enhanced Lipidomic Profiling of Human Serum in Pancreatic Cancer"

### Sheet: Table of Content
Table of Content
RP-UHPLC/MS/MS Provides Enhanced Lipidomic Profiling of Human Serum in Pancreatic Cancer
Zuzana Lásko1, Ondřej Peterka1, Robert Jirásko1, Anna Taylor1, Tomáš Hájek1, Beatrice Mohelníková-Duchoňová2, Martin Loveček3, Bohuslav Melichar2, Michal Holčapek1,*
1University of Pardubice, Faculty of Chemical Technology, Department of Analytical Chemistry, Studentská 573, 53210 Pardubice, Czech Republic
2Palacký University Olomouc and University Hospital, Faculty of Medicine and Dentistry, Department of Oncology, Zdravotníků 248, 775 20 Olomouc, Czech Republic
3Palacký University Olomouc and University Hospital, Faculty of Medicine and Dentistry, Department of Surgery, Hněvotínská 3, 779 00 Olomouc, Czech Republic
*Corresponding author: Michal Holčapek, Tel.: +420466037087; Fax: +420466037068; Email: Michal.Holcapek@upce.cz
Table S1	Molar concentrations of individual internal standards in IS-mix used for spiking human serum or plasma.
Table S2	Calculation of response factors for cholesteryl esters.
Table S3	Clinical information of serum sample donors used in the lipidomic profiling study.
Table S4	MS parameters for individual lipid classes and internal standards.
Table S5	List of identified lipid species in pooled human serum samples.
Table S6	Comparison of the number of identified and quantified lipid species.
Table S7	Validation parameters of the method.
Table S8	Comparison of lipid cincentrations in NIST SRM 1950 human plasma with other published studies.
Table S9	Molar concentrations of individual lipids in human serum samples for lipidomic profiling.
Table S10	Statistical comparison of results obtained for healthy volunteers and PDAC patients.
Table S11	List of samples used for GC/MS experiments.

### Sheet: Table S1
Table S1: Molar concentrations of individual internal standards in IS-mix used for spiking human serum or plasma. Concentrations in nmol/mL are calculated for 20 µL of IS-Mix and 25 µL of sample.
Lipid class	Lipid species	Stock conc. (µg/µL)	Volume (µL)	µg/mL IS-Mix	µg/mL serum	nnmol/mL serum	Exact mass
Cer	Cer 18:1;O2/12:0	2	0.6	1.2	0.96	1.99255	481.794
	Cer 18:1-d7;O2/18:0	1	1.4	1.4	1.12	1.95604	572.587
HexCer	GlcCer 18:1;O2/12:0	2	0.4	0.8	0.64	0.993889	643.935
	GlcCer 18:1-d5;O2/18:0	1	0.9	0.9	0.72	0.982761	732.63
Hex2Cer	LacCer 18:1;O2/12:0	2	0.6	1.2	0.96	1.19173	805.55
	LacCer 18:1-d7;O2/15:0	2	0.65	1.3	1.04	1.21688	854.645
Hex3Cer	Gb3 d18:1/17:0	0.5	1	0.5	0.4	0.385472	1037.69
	Gb3 d18:1/16:0-d9	0.5	1	0.5	0.4	0.387072	1033.4
SHexCer	SHexCer 18:1;O2/12:0	0.0025	15	0.0375	0.03	0.0405137	740.49
	SHexCer 18:1-d7;O2/13:0	0.01	4	0.04	0.032	0.0420196	761.55
SM	SM 18:1;O2/12:0	2	14	28	22.4	34.6476	646.51
	SM 18:1;O2/18:1 d9	1	32	32	25.6	34.7053	737.64
PC; PC O	PC 14:0/14:0	4	15.9	63.6	50.88	75.0996	677.5
	PC 18:1-d7/15:0	1	70.5	70.5	56.4	74.9396	752.606
PC P	PC P-18:0/18:1-d7	1	9.8	9.8	7.84	10.0427	780.67
LPC; LPC O; LPC P	LPC 13:0	2	10	20	16	35.2773	453.55
	LPC 18:1-d7	1	23	23	18.4	34.8226	528.392
PE	PE 14:0/14:0	2	2.4	4.8	3.84	6.04296	635.45
	PE 18:1-d7/15:0	1	5.3	5.3	4.24	5.96713	710.559
PE P	PE P-18:0/18:1-d9	1	1.8	1.8	1.44	1.94958	738.62
LPE; LPE P	LPE 14:0	2	0.8	1.6	1.28	3.00825	425.497
	LPE 18:1-d7	1	1.8	1.8	1.44	2.95912	486.631
PI	PI 18:1/15:0	1	6	6	4.8	5.71733	839.552
	PI 18:1-d7/15:0	1	6	6	4.8	5.66974	846.6
LPI	LPI 15:0 d5	0.5	0.9	0.45	0.36	0.620326	580.34
SE	CE 27:1-d7/16:0	6	45	270	216	341.973	631.629
DG	DG 18:1-d7/15:0	1	4.5	4.5	3.6	5.75475	625.57
	DG 18:1/18:1 d5	1	4.2	4.2	3.36	5.71865	587.551
Solvent	CHCl3/MetOH (1:1, v/v)		720.55
Total Volume			1000

### Sheet: Table S2
Table S2: Calculation of response factors (RF) for cholesteryl esters based on calibration curves.
Lipid species	Stock conc. (nmol/mL)	Concentration level [nmol/mL]
		20	100	200	400	600	800	Linear regression parameters
		Average concentration (calculated) [nmol/mL]						a	b	R2	RF (a)	RF (b)
CE 27:1/14:0*	400	-	-	-	-	-	-	-	-	-	2	0.74
CE 27:1/15:0*	400	-	-	-	-	-	-	-	-	-	1.75	0.6475
CE 27:1/16:0	400	17.0012	57.1366	108.013	238.153	364.348	530.501	0.653	-11.526	0.9942	1.53139	0.566616
CE 27:1/16:0 D7	400	9.60507	36.0551	66.1123	140.171	207.035	301.12	0.3677	-3.2414	0.9956	-	1
CE 27:1/16:1*	400	-	-	-	-	-	-	-	-	-	1.42	0.5254
CE 27:1/17:0*	400	-	-	-	-	-	-	-	-	-	1.3	0.481
CE 27:1/17:1*	400	-	-	-	-	-	-	-	-	-	1.13	0.4181
CE 27:1/18:0	400	21.4446	93.9674	180.898	364.084	556.682	737.259	0.9211	0.2755	0.9999	1.08566	0.401694
CE 27:1/18:1	400	48.2653	155.162	249.103	506.338	720.112	925.781	1.58	34.957	0.9985	0.632911	0.234177
CE 27:1/18:2	400	45.941	240.893	438.874	1040.85	1551.13	2063.8	2.6215	-29.346	0.9987	0.381461	0.141141
CE 27:1/18:3	400	45.4969	313.673	638.798	1585.24	2562	3595.48	4.5939	-166.41	0.9956	0.21768	0.0805416
CE 27:1/19:0	400	20	100	200	400	600	800	1	0	1	1	0.37
CE 27:1/20:0	400	29.6302	130.923	246.178	479.638	741.922	1001.78	1.24	0.2066	0.9994	0.806452	0.298387
CE 27:1/20:1	400	44.2076	239.326	408.562	858.513	1207.67	1468.01	1.8547	49.038	0.992	0.539171	0.199493
CE 27:1/20:2	400	46.5107	263.383	483.632	1080.51	1521.67	1976.67	2.4978	12.856	0.9975	0.400352	0.14813
CE 27:1/20:3	400	50.2384	338.852	679.918	1635.5	2413.27	3254.19	4.1582	-73.884	0.9988	0.240489	0.0889808
CE 27:1/20:4	400	57.0967	411.793	812.044	1919.36	3054.43	4126.64	5.2855	-137.3	0.9981	0.189197	0.0700028
CE 27:1/20:5	400	53.7809	424.796	934.014	2413.14	4191.15	5894.86	7.6099	-370.21	0.9918	0.131408	0.0486209
CE 27:1/22:0	400	28.2185	138.007	296.746	642.559	1017.84	1414.72	1.7842	-40.722	0.9977	0.560475	0.207376
CE 27:1/22:1	400	48.9923	284.863	506.944	1056.7	1516.76	1896.92	2.3942	39.255	0.9962	0.417676	0.15454
CE 27:1/24:0*	400	-	-	-	-	-	-	-	-	-	0.41	0.1517
*The values were calculated from a polynomial regression equation
(a)… RF based on CE 27:1/19:0
(b)… RF recalculated for CE 27:1/16:0 d7

### Sheet: Table S3
Table S3: Clinical information of serum sample donors used in the lipidomic profiling study.
Sample No.	Sample Name	State	Gender	Age	BMI	Tumor stage (T)	Node (N)	Metastasis (M)	CA 19-9 (kU/I)
2	PCO685	Tumor	Female	56-61	41	2	0	3	386
3	PCO694	Tumor	Female	69-74	33.9	2	0	0	2.7
4	PCO705	Tumor	Female	62-67	19.7	3	0	0	712.3					Age (median)		BMI (median)
6	PCO710	Tumor	Female	67-72	30.1	2	1	0	826.7			N	T	N	T	N	T
7	PCO711	Tumor	Female	62-67	17.6	1c	0	0	84.4		Female	27	28	52.0 ± 12.3	66.5 ± 7.5	23.7 ±3.1	22.1 ± 5.2
10	PCO929	Tumor	Female	73-78	22.9481	4	2	0	1964.9		Male	28	26	48.5 ± 12.5	62.0 ± 9.8	26.3 ± 2.4	25.5 ± 2.9
18	PCO817	Tumor	Female	55-60	21.3	1	0	0	34.5
22	PCO830	Tumor	Female	61-66	26	2	1	0	-
24	PCO840	Tumor	Female	41-46	25.1	2	0	0	222.8
26	PCO845	Tumor	Female	61-66	28.3	2	2	0	8085.2
27	PCO856	Tumor	Female	60-65	18.3	3	1	0	1023.1
45	PCO861	Tumor	Female	69-74	19.1001	4	x	0	144.8
47	PCO868	Tumor	Female	78-83	29.7442	1c	2	0	145.3
48	PCO875	Tumor	Female	61-66	21.4844	1a	0	0	34.3
49	PCO876	Tumor	Female	62-67	24.3496	1c	1	0	217.4
50	PCO879	Tumor	Female	67-72	22.0581	2	0	0	20.2
54	PCO897	Tumor	Female	71-76	22.231	2	1	0	1618.9
56	PCO910	Tumor	Female	61-66	23.8281	2	0	0	< 2.1
57	PCO688	Tumor	Female	54-59	20.8	2	2	0	46.1
60	PCO935	Tumor	Female	67-72	19.8413	3	x	0	120.4
61	PCO940	Tumor	Female	67-72	26.4915	4	1	0	578.9
64	PCO951	Tumor	Female	72-77	20.2395	3	x	1	350725
65	PCO957	Tumor	Female	68-73	18.3143	4	0	0	1374.3
66	PCO965	Tumor	Female	54-59	27.3797	3	0	1	3285308
68	PCO971	Tumor	Female	70-75	27.8159	1c	1	0	11.6
70	PCO993	Tumor	Female	58-63	21.2953	3	2	1	321
71	PCO996	Tumor	Female	71-76	21.551	2	1	0	5481.2
72	PCO988	Tumor	Female	68-73	20.9042	3	2	1	< 2.1
1	PCO673	Tumor	Male	66-71	26.9	3	2	0	4606.3
5	PCO709	Tumor	Male	34-39	24.9	2	1	0	125.6
9	PCO736	Tumor	Male	68-73	25.2	2	1	0	531.9
11	PCO769	Tumor	Male	37-42	22.5	2	1	1	267.7
12	PCO789	Tumor	Male	69-74	17.4	1	1	0	16.9
13	PCO790	Tumor	Male	58-63	22.5	1	1	0	32.2
14	PCO792	Tumor	Male	59-67	29.1	3	0	0	147.3
15	PCO796	Tumor	Male	61-66	28.1	1c	2	0	688.8
16	PCO800	Tumor	Male	61-66	25.2	2	2	0	1964.6
17	PCO801	Tumor	Male	59-64	22.1	3	1	0	373.5
19	PCO821	Tumor	Male	67-72	25.8	2	2	0	356.6
20	PCO823	Tumor	Male	57-62	27.1	1c	0	0	60.1
21	PCO826	Tumor	Male	64-69	26.9	2	2	0	113.2
23	PCO831	Tumor	Male	56-61	25.2	1c	1	0	24.5
25	PCO843	Tumor	Male	44-49	23	2	1	0	35.9
28	PCO860	Tumor	Male	44-49	27.5	2	2	0	609.7
46	PCO866	Tumor	Male	59-64	29.7578	3	1	0	3.7
51	PCO881	Tumor	Male	70-75	23.6713	2	2	0	98.3
52	PCO893	Tumor	Male	51-56	26.2966	3	x	0	6806.9
53	PCO896	Tumor	Male	60-65	24.6914	2	1	0	384.2
55	PCO908	Tumor	Male	70-75	27.4648	3	x	0	13.1
59	PCO926	Tumor	Male	60-65	21.2953	2	1	1	168.3
62	PCO944	Tumor	Male	71-76	26.8136	2	2	0	2201
63	PCO950	Tumor	Male	68-73	20.4529	3	x	1	11772.6
67	PCO967	Tumor	Male	54-59	26.3958	4	1	1	11699.7
69	PCO982	Tumor	Male	65-70	29.9836	4	1	x	2.1
101	PA_S_02	Normal	Female	38-43	22.4813	-	-	-	6.6
102	PA_S_08	Normal	Female	59-64	29.7458	-	-	-	9
103	PA_S_14	Normal	Female	39-44	23.8751	-	-	-	-
104	PA_S_17	Normal	Female	52-57	23.7332	-	-	-	11.6
105	PA_S_23	Normal	Female	38-43	21.9713	-	-	-	7.8
106	PA_S_28	Normal	Female	41-46	26.5731	-	-	-	19.4
107	PA_S_34	Normal	Female	30-35	24.9337	-	-	-	7.7
108	PA_S_41	Normal	Female	42-47	22.7732	-	-	-	6
109	PA_S_50	Normal	Female	42-47	26.079	-	-	-	1.1
110	PA_S_53	Normal	Female	53-58	21.9671	-	-	-	10
111	PA_S_59	Normal	Female	46-51	29.3724	-	-	-	4.1
112	PA_S_66	Normal	Female	37-42	22.8571	-	-	-	6.7
113	PA_S_75	Normal	Female	55-60	21.7738	-	-	-	30.3
114	PA_S_78	Normal	Female	50-55	27.8852	-	-	-	6.3
115	PA_S_86	Normal	Female	43-48	20.8086	-	-	-	12.7
116	PA_S_92	Normal	Female	72-77	22.9591	-	-	-	9.4
117	PA_S_103	Normal	Female	52-57	20.8209	-	-	-	8.9
119	PA_S_110	Normal	Female	65-70	27.2817	-	-	-	5.8
120	PA S_119	Normal	Female	71-76	20.1956	-	-	-	14.8
121	PA_S_135	Normal	Female	50-55	20.9042	-	-	-	-
122	PA_S_143	Normal	Female	59-64	26.9896	-	-	-	-
123	PA_S_158	Normal	Female	64-69	29.3575	-	-	-	-
124	PA_S_162	Normal	Female	36-41	28.0763	-	-	-	-
125	PA_S_164	Normal	Female	70-75	29.0174	-	-	-	-
126	PA_S_160	Normal	Female	72-77	25.7117	-	-	-	-
127	PA_S_127	Normal	Female	36-41	20.5191	-	-	-	22.8
128	PA_S_30	Normal	Female	45-50	22.8624	-	-	-	8.5
73	PA_S_10	Normal	Male	45-50	28.7317	-	-	-	7.8
74	PA_S_19	Normal	Male	36-41	24.4789	-	-	-	1.1
75	PA_S_29	Normal	Male	46-51	26.2507	-	-	-	1
76	PA_S_45	Normal	Male	31-36	22.0581	-	-	-	3.2
77	PA_S_49	Normal	Male	36-41	22.0688	-	-	-	5.2
78	PA_S_54	Normal	Male	25-30	24.3025	-	-	-	-
79	PA_S_56	Normal	Male	41-46	32.4324	-	-	-	1
80	PA_S_76	Normal	Male	62-67	24.114	-	-	-	0.9
81	PA_S_83	Normal	Male	61-66	26.2826	-	-	-	6.1
82	PA_S_88	Normal	Male	52-57	28.9647	-	-	-	-
83	PA_S_100	Normal	Male	51-56	24.6914	-	-	-	10.8
84	PA_S_104	Normal	Male	48-53	27.7551	-	-	-	0.9
86	PA_S_112	Normal	Male	45-50	25.335	-	-	-	14.7
87	PA_S_117	Normal	Male	71-76	24.187	-	-	-	23.4
88	PA _S_120	Normal	Male	58-63	22.694	-	-	-	16.8
89	PA_S_124	Normal	Male	48-53	26.7036	-	-	-	1.2
90	PA_S_132	Normal	Male	71-76	26.9896	-	-	-	-
91	PA_S_142	Normal	Male	39-44	29.2184	-	-	-	-
92	PA_S_150	Normal	Male	35-40	27.7177	-	-	-	-
93	PA_S_152	Normal	Male	54-59	26.3329	-	-	-	-
94	PA_S_154	Normal	Male	47-52	29.4078	-	-	-	-
95	PA_S_155	Normal	Male	63-68	25.9787	-	-	-	-
96	PA_S_156	Normal	Male	51-56	29.0859	-	-	-	-
97	PA_S_165	Normal	Male	23-28	28.9283	-	-	-	-
98	PA_S_32	Normal	Male	41-46	26.5928	-	-	-	6.9
99	PA_S_18	Normal	Male	40-45	27.7743	-	-	-	8.8
100	PA_S_13	Normal	Male	42-47	26.2966	-	-	-	4
118	PA_S_108	Normal	Male	68-73	25.0829	-	-	-	8.1

### Sheet: Table S4
Table S4: MS parameters for individual lipid classes and internal standards.
Annotation: Product ion scan (PIS); Neutral loss scan (NLS)
Lipid class	Parent Ion	Fragmentation	Declustering Potential (V)	Collision Energy (eV)	Entrance Potential (V)	Collision Cell Exit Potential (V)	Dwell Weights	Internal standard	Retention Time [min]	Precursor Ion (Q1)	Product Ion (Q3)
LPC/LPC P-/LPC O-	[M+H]+	PIS, 184/104	170	35	10	15	1	LPC 13:0	1.78 + 1.89	454.3	184.1/104.1
								LPC 18:1-d7	3.00 + 3.23	529.4	184.1/104.1
LPE/LPE P-	[M+H]+	NLS, 141	80	25	10	15	1	LPE 14:0	2.16 + 2.29	426.3	285.3
								LPE 18:1-d7	3.15 + 3.38	487.4	346.4
LPI	[M+NH4]+	NLS, 277	20	25	10	15	4	LPI 15:0-d5	1.91 + 2.03	581.3	304.3
CAR	[M+H]+	PIS, 85	80	30	10	15	1	CAR 14:0 d9	1.83	381.4	85.1
								CAR 20:0 d4	9.48	516.5	85.1
Cer	[M+H]+	PIS, sphingoid base	200	35	10	15	1	Cer 18:1;O2/12:0	11.39	464.5	264.3
								Cer 18:1-d7;O2/18:0	15.34	555.6	371.3
HexCer	[M+H]+	PIS, sphingoid base	110	45	10	15	1	GlcCer 18:1;O2/12:0	9.98	644.5	264.3
								GlcCer 18:1-d5;O2/18:0	14.63	733.6	269.3
Hex2Cer	[M+H]+	PIS, sphingoid base	150	55	10	15	1	LacCer 18:1;O2/12:0	9.47	806.6	264.3
								LacCer 18:1-d7;O2/15:0	12.33	855.7	271.3
Hex3Cer	[M+H]+	PIS, sphingoid base	200	55	10	15	1	Gb3 18:1;O2/17:0	13.52	1038.7	264.3
								Gb3 18:1;O2/16:0-d9	12.78	1033.7	264.3
SHexCer	[M+H]+	PIS, sphingoid base	100	70	10	15	6	SHexCer 18:1;O2/12:0	7.46	724.5	264.3
								SHexCer 18:1-d7;O2/13:0	8.43	745.5	271.3
SM	[M+H]+	PIS, sphingoid base	200	50	10	15	1	SM 18:1;O2/12:0	9.32	647.5	264.3
								SM 18:1;O2/18:1 d9	13.17	738.7	264.3
PC	[M+H]+	PIS, 184	200	20	10	15	1	PC 14:0/14:0	11.52	678.6	184.1
								PC 18:1-d7/15:0	13.73	753.8	184.1
PC P-/PC O-	[M+H]+	PIS, 184	200	20	10	15	1	PC P-18:0/18:1-d7	15.69	781.9	184.1
PE/PE O-	[M+H]+	NLS, 141	130	28	10	15	1	PE 14:0/14:0	11.94	636.5	495.5
								PE 18:1-d7/15:0	14.03	711.6	570.6
PE P-	[M+H]+	PIS, acyl specific	70	33	10	15	1	PE P-18:0/18:1-d9	15.94	739.6	348.2
PI	[M+NH4]+	NLS, 277	60	25	10	15	4	PI 18:1/15:0	12.35	840.5	563.5
								PI 18:1-d7/15:0	12.29	847.8	570.3
DG	[M+NH4]+	NLS, fatty acid	80	35	10	15	1	DG 18:1-d7/15:0	15.46	605.6	299.3/346.3
								DG 18:1/18:1 d5	15.92	643.6	344.3
SE	[M+NH4]+	PIS, 369; 367; 397	60	18	10	15	1	CE 27:1/16:0 d7	20	649.7	376.4

### Sheet: Table S5
Table S5: List of identified lipid species in pooled human serum samples, including retention times, MRM transitions, and response factors.
Annotation: Equivalent carbon number (ECN)
Lipid species level	Fatty alkyl/acyl level	ECN	Retention Time [min]	Parent Ion	Precursor Ion (Q1)	Product Ion (Q3)	Response Factor (RF)
Lysophosphatidylcholines
LPC 14:0	LPC 0:0/14:0	14	2.05	[M+H]+	468.3	184.1	-
	LPC 14:0/0:0		2.18		468.3	184.1/104.1	-
LPC 15:0	LPC 0:0/15:0	15	2.4	[M+H]+	482.3	184.1	-
	LPC 15:0/0:0		2.57		482.3	184.1/104.1	-
LPC 16:0	LPC 0:0/16:0	16	2.84	[M+H]+	496.3	184.1	-
	LPC 16:0/0:0		3.07		496.3	184.1/104.1	-
LPC 16:1	LPC 0:0/16:1	14	2.18	[M+H]+	494.3	184.1	-
	LPC 16:1/0:0		2.32		494.3	184.1/104.1	-
LPC 17:0	LPC 0:0/15-MHDA	17	3.24	[M+H]+	510.4	184.1	-
	LPC 15-MHDA/0:0		3.41		510.4	184.1/104.1	-
	LPC 0:0/17:0		3.41		510.4	184.1	-
	LPC 17:0/0:0		3.67		510.4	184.1/104.1	-
LPC 17:1	LPC 0:0/17:1	15	2.53	[M+H]+	508.4	184.1	-
	LPC 17:1/0:0		2.72		508.4	184.1/104.1	-
LPC 18:0	LPC 0:0/18:0	18	4.08	[M+H]+	524.4	184.1	-
	LPC 18:0/0:0		4.4		524.4	184.1/104.1	-
LPC 18:1	LPC 0:0/18:1	16	2.99	[M+H]+	522.4	184.1	-
	LPC 18:1/0:0		3.22		522.4	184.1/104.1	-
LPC 18:2	LPC 0:0/18:2	14	2.34	[M+H]+	520.3	184.1	-
	LPC 18:2/0:0		2.49		520.3	184.1/104.1	-
LPC 18:3	LPC 0:0/18:3 + LPC 18:3/0:0	12	2.06	[M+H]+	518.3	184.1/104.1	-
LPC 19:0	LPC 0:0/19:0 (a)	19	4.58	[M+H]+	538.4	184.1	-
	LPC 19:0/0:0 (a)		4.84		538.4	184.1/104.1	-
	LPC 0:0/19:0 (b)		4.84		538.4	184.1	-
	LPC 19:0/0:0 (b)		5.27		538.4	184.1/104.1	-
LPC 19:1	LPC 0:0/19:1	17	3.54	[M+H]+	536.4	184.1	-
	LPC 19:1/0:0		3.79		536.4	184.1/104.1	-
LPC 20:0	LPC 0:0/20:0	20	5.8	[M+H]+	552.4	184.1	-
	LPC 20:0/0:0		6.23		552.4	184.1/104.1	-
LPC 20:1	LPC 0:0/20:1	18	4.19	[M+H]+	550.4	184.1	-
	LPC 20:1/0:0		4.51		550.4	184.1/104.1	-
LPC 20:2	LPC 0:0/20:2	16	3.19	[M+H]+	548.4	184.1	-
	LPC 20:2/0:0		3.43		548.4	184.1/104.1	-
LPC 20:3	LPC 0:0/20:3	14	2.59	[M+H]+	546.4	184.1	-
	LPC 20:3/0:0		2.76		546.4	184.1/104.1	-
LPC 20:4	LPC 0:0/20:4	12	2.26	[M+H]+	544.3	184.1	-
	LPC 20:4/0:0		2.38		544.3	184.1/104.1	-
LPC 20:5	LPC 0:0/20:5 + LPC 20:5/0:0	10	2.21	[M+H]+	542.3	184.1/104.1	-
LPC 22:0	LPC 0:0/22:0	22	7.93	[M+H]+	580.4	184.1	-
	LPC 22:0/0:0		8.44		580.4	184.1/104.1	-
LPC 22:1	LPC 0:0/22:1	20	5.86	[M+H]+	578.4	184.1	-
	LPC 22:1/0:0		6.28		578.4	184.1/104.1	-
LPC 22:4	LPC 0:0/22:4	14	2.9	[M+H]+	572.4	184.1	-
	LPC 22:4/0:0		3.07		572.4	184.1/104.1	-
LPC 22:5	LPC 0:0/22:5 + LPC 22:5/0:0	12	2.34	[M+H]+	570.4	184.1/104.1	-
LPC 22:6	LPC 0:0/22:6 + LPC 22:6/0:0	10	2.12	[M+H]+	568.3	184.1/104.1	-
LPC 24:0	LPC 0:0/24:0	24	10.25	[M+H]+	608.5	184.1	-
	LPC 24:0/0:0		10.72		608.5	184.1/104.1	-
LPC O-16:0	LPC O-16:0/0:0	16	3.283	[M+H]+	482.4	184.1/104.1	-
LPC O-18:0	LPC O-18:0/0:0	18	4.728	[M+H]+	510.4	184.1/104.1	-
LPC O-18:1	LPC O-18:1/0:0	16	3.401	[M+H]+	508.3	184.1/104.1	-
LPC P-16:0	LPC P-16:0/0:0	16	3.01	[M+H]+	480.3	184.1/104.1	-
LPC P-18:0	LPC P-18:0/0:0	18	4.497	[M+H]+	508.3	184.1/104.1	-
LPC P-18:1	LPC P-18:1/0:0	16	3.268	[M+H]+	506.3	184.1/104.1	-
Lysophosphatidylethanolamines
LPE 16:0	LPE 0:0/16:0	16	2.99	[M+H]+	454.3	313.3	-
	LPE 16:0/0:0		3.22		454.3	313.3	-
LPE 18:0	LPE 0:0/18:0	18	4.3	[M+H]+	482.3	341.3	-
	LPE 18:0/0:0		4.63		482.3	341.3	-
LPE 18:1	LPE 0:0/18:1	16	3.15	[M+H]+	480.3	339.3	-
	LPE 18:1/0:0		3.38		480.3	339.3	-
LPE 18:2	LPE 0:0/18:2	14	2.45	[M+H]+	478.3	337.3	-
	LPE 18:2/0:0		2.61		478.3	337.3	-
LPE 20:4	LPE 0:0/20:4	12	2.37	[M+H]+	502.3	361.3	-
	LPE 20:4/0:0		2.48		502.3	361.3	-
LPE 22:6	LPE 0:0/22:6 + LPE 22:6/0:0	10	2.32	[M+H]+	526.3	385.3	-
LPE P-16:0	LPE P-16:0	16	3.67	[M+H]+	438.3	266.4	-
LPE P-18:0	LPE P-18:0	18	5.29	[M+H]+	466.3	294.4	-
LPE P-18:1	LPE P-18:1	16	3.83	[M+H]+	464.3	292.4	-
Lysophosphatidylinositoles
LPI 16:0	LPI 0:0/16:0	16	2.2	[M+NH4]+	590.3	313.3	-
	LPI 16:0/0:0		2.36		590.3	313	-
LPI 18:0	LPI 0:0/18:0	18	3.08	[M+NH4]+	618.3	341.3	-
	LPI 18:0/0:0		3.33		618.3	341.3	-
LPI 18:1	LPI 0:0/18:1	16	2.31	[M+NH4]+	616.3	339.3	-
	LPI 18:1/0:0		2.46		616.3	339.3	-
LPI 18:2	LPI 0:0/18:2 + LPI 18:2/0:0	14	2.04	[M+NH4]+	614.3	337.3	-
LPI 20:3	LPI 0:0/20:3 + LPI 20:3/0:0	14	2.17	[M+NH4]+	640.3	363.3	-
LPI 20:4	LPI 0:0/20:4 + LPI 20:4/0:0	12	1.95	[M+NH4]+	638.3	361.3	-
LPI 22:5	LPI 0:0/22:5 + LPI 22:5/0:0	10	1.8	[M+NH4]+	664.3	387.3	-
LPI 22:6	LPI 0:0/22:6+ LPI 22:6/0:0	8	1.63	[M+NH4]+	662.3	385.3	-
Acylcarnitines
CAR 12:0	CAR 12:0	12	1.34	[M+H]+	344.3	85.1	-
CAR 13:0	CAR 13:0	13	1.53	[M+H]+	358.3	85.1	-
CAR 14:0	CAR 14:0	14	1.85	[M+H]+	372.3	85.1	-
CAR 14:1	CAR 14:1	12	1.56	[M+H]+	370.3	85.1	-
CAR 14:2	CAR 14:2	10	1.33	[M+H]+	368.3	85.1	-
CAR 16:0	CAR 16:0	16	2.57	[M+H]+	400.3	85.1	-
CAR 16:1	CAR 16:1	14	1.97	[M+H]+	398.3	85.1	-
CAR 18:0	CAR 18:0	18	3.718	[M+H]+	428.4	85.1	-
CAR 18:1	CAR 18:1	16	2.709	[M+H]+	426.4	85.1	-
CAR 18:2	CAR 18:2	14	2.101	[M+H]+	424.3	85.1	-
Ceramides
Cer 32:1;O2	Cer 16:1;O2/16:0	30	13.15	[M+H]+	510.5	236.3	-
Cer 34:1;O2	Cer 18:1;O2/16:0	32	14.37	[M+H]+	538.5	264.3	-
Cer 34:2;O2	Cer 18:2;O2/16:0	30	13.14	[M+H]+	536.5	262.3	-
Cer 36:1;O2	Cer 16:1;O2/20:0	34	15.44	[M+H]+	566.6	236.3	-
	Cer 18:1;O2/18:0		15.44		566.6	264.3	-
Cer 36:2;O2	Cer 18:2;O2/18:0	32	14.14	[M+H]+	564.6	262.3	-
Cer 38:1;O2	Cer 16:1;O2/22:0	36	16.3	[M+H]+	594.6	236.3	-
	Cer 18:1;O2/20:0		16.3		594.6	264.3	-
Cer 38:2;O2	Cer 18:2;O2/20:0	34	15.48	[M+H]+	592.6	262.3	-
Cer 39:1;O2	Cer 16:1;O2/23:0	37	16.68	[M+H]+	608.6	236.3	-
	Cer 17:1;O2/22:0		16.68		608.6	250.3	-
	Cer 18:1;O2/21:0		16.7		608.6	264.3	-
Cer 40:0;O2	Cer 18:0;O2/22:0	40	17.28	[M+H]+	624.6	266.3	-
Cer 40:1;O2	Cer 16:1;O2/24:0	38	17.04	[M+H]+	622.6	236.3	-
	Cer 17:1;O2/23:0		17.04		622.6	250.3	-
	Cer 18:1;O2/22:0		17.04		622.6	264.3	-
Cer 40:2;O2	Cer 16:1;O2/24:1	36	16.74	[M+H]+	620.6	236.3	-
	Cer 18:1;O2/22:1		16.76		620.6	264.3	-
	Cer 18:2;O2/22:0		16.33		620.6	262.3	-
Cer 41:0;O2	Cer 18:0;O2/23:0	41	17.59	[M+H]+	638.6	266.3	-
Cer 41:1;O2	Cer 16:1;O2/25:0	39	17.38	[M+H]+	636.6	236.3	-
	Cer 17:1;O2/24:0		17.38		636.6	250.3	-
	Cer 18:1;O2/23:0		17.36		636.6	264.3	-
	Cer 19:1;O2/22:0		17.23		636.6	278.3	-
Cer 41:2;O2	Cer 16:1;O2/25:1	37	17.08	[M+H]+	634.6	236.3	-
	Cer 17:1;O2/24:1		17.1		634.6	250.3	-
	Cer 18:2;O2/23:0		16.7		634.6	262.3	-
	Cer 18:1;O2/23:1		17.08		634.6	264.3	-
Cer 42:0;O2	Cer 18:0;O2/24:0	42	17.89	[M+H]+	652.7	266.3	-
Cer 42:1;O2	Cer 16:1;O2/26:0	40	17.67	[M+H]+	650.6	236.3	-
	Cer 17:1;O2/25:0		17.69		650.6	250.3	-
	Cer 18:0;O2/24:1		17.67		650.6	266.3	-
	Cer 18:1;O2/24:0		17.67		650.6	264.3	-
	Cer 19:1;O2/23:0		17.55		650.6	278.3	-
	Cer 20:1;O2/22:0		17.69		650.6	292.3	-
Cer 42:2;O2	Cer 16:1;O2/26:1	38	17.42	[M+H]+	648.6	236.3	-
	Cer 18:1;O2/24:1		17.42		648.6	264.3	-
	Cer 18:2;O2/24:0		17.06		648.6	262.3	-
Cer 42:3;O2	Cer 18:1;O2/24:2	36	16.3	[M+H]+	646.6	264.3	-
	Cer 18:2;O2/24:1		16.24		646.6	262.3	-
Cer 43:1;O2	Cer 17:1;O2/26:0	41	17.96	[M+H]+	664.6	250.3	-
	Cer 18:1;O2/25:0		17.96		664.6	264.3	-
	Cer 19:1;O2/24:0		17.84		664.6	278.3	-
	Cer 20:1;O2/23:0		17.98		664.6	292.3	-
Cer 43:2;O2	Cer 18:1;O2/25:1	39	17.71	[M+H]+	662.6	264.3	-
	Cer 19:1;O2/24:1		17.71		662.6	278.3	-
	Cer 18:2;O2/25:0		17.71		662.6	262.3	-
Cer 44:1;O2	Cer 18:1;O2/26:0	42	18.25	[M+H]+	678.6	264.3	-
	Cer 20:1;O2/24:0		18.25		678.6	292.3	-
Cer 44:2;O2	Cer 20:1;O2/24:1	40	17.92	[M+H]+	676.6	292.3	-
Cer 46:1;O2	Cer 20:1;O2/26:0	44	18.65	[M+H]+	706.7	292.3	-
Monohexosylceramides
HexCer 34:1;O2	HexCer 16:1;O2/18:0	32	13.48	[M+H]+	700.6	236.3	-
	HexCer 18:1;O2/16:0		13.48		700.6	264.3	-
HexCer 36:1;O2	HexCer 16:1;O2/20:0	34	14.67	[M+H]+	728.6	236.3	-
	HexCer 18:1;O2/18:0		14.69		728.6	264.3	-
HexCer 36:2;O2	HexCer 18:2;O2/18:0	32	13.49	[M+H]+	726.6	262.3	-
HexCer 38:1;O2	HexCer 16:1;O2/22:0	36	15.64	[M+H]+	756.7	236.3	-
	HexCer 18:1;O2/20:0		15.66		756.7	264.3	-
HexCer 40:1;O2	HexCer 16:1;O2/24:0	38	16.42	[M+H]+	784.7	236.3	-
	HexCer 18:1;O2/22:0		16.44		784.7	264.3	-
HexCer 40:2;O2	HexCer 18:2;O2/22:0	36	15.68	[M+H]+	782.7	262.3	-
HexCer 41:1;O2	HexCer 18:1;O2/23:0	39	16.79	[M+H]+	798.7	264.3	-
HexCer 42:1;O2	HexCer 18:1;O2/24:0	40	17.13	[M+H]+	812.7	264.3	-
HexCer 42:2;O2	HexCer 18:1;O2/24:1	38	16.37	[M+H]+	810.7	264.3	-
	HexCer 18:2;O2/24:0		16.46		810.7	262.3	-
Dihexosylceramides
Hex2Cer 32:1;O2	Hex2Cer 18:1;O2/14:0	30	11.47	[M+H]+	834.6	264.3	-
Hex2Cer 34:1;O2	Hex2Cer 18:1;O2/16:0	32	13.09	[M+H]+	862.6	264.3	-
Hex2Cer 34:2;O2	Hex2Cer 18:2;O2/16:0	30	11.65	[M+H]+	860.6	262.3	-
Hex2Cer 36:1;O2	Hex2Cer 18:1;O2/18:0	34	14.37	[M+H]+	890.7	264.3	-
Hex2Cer 38:1;O2	Hex2Cer 18:1;O2/20:0	36	15.36	[M+H]+	918.7	264.3	-
Hex2Cer 40:1;O2	Hex2Cer 18:1;O2/22:0	38	16.18	[M+H]+	946.7	264.3	-
Hex2Cer 40:2;O2	Hex2Cer 16:1;O2/24:1	36	15.21	[M+H]+	944.7	236.3	-
Hex2Cer 42:1;O2	Hex2Cer 18:1;O2/24:0	40	16.88	[M+H]+	974.8	264.3	-
Hex2Cer 42:2;O2	Hex2Cer 18:1;O2/24:1	38	16.09	[M+H]+	972.7	264.3	-
Hex2Cer 42:3;O2	Hex2Cer 18:1;O2/24:2	36	15.36	[M+H]+	970.7	264.3	-
	Hex2Cer 18:2;O2/24:1		15.32		970.7	262.3	-
Trihexosylceramides
Hex3Cer 34:1;O2	Hex3Cer 18:1;O2/16:0	32	12.83	[M+H]+	1024.7	264.3	-
Sulfohexosylceramides
SHexCer 34:1;O2	SHexCer 18:1;O2/16:0	32	11.38	[M+H]+	780.6	264.3	-
SHexCer 34:2;O2	SHexCer 18:2;O2/16:0	30	9.72	[M+H]+	778.5	262.3	-
SHexCer 40:1;O2	SHexCer 18:1;O2/22:0	38	14.93	[M+H]+	864.6	264.3	-
SHexCer 41:2;O2	SHexCer 18:2;O2/23:0	37	14.52	[M+H]+	876.6	262.3	-
SHexCer 42:1;O2	SHexCer 18:1;O2/24:0	40	15.7	[M+H]+	892.6	264.3	-
SHexCer 42:2;O2	SHexCer 18:1;O2/24:1	38	14.85	[M+H]+	890.6	264.3	-
	SHexCer 18:2;O2/24:0		14.99		890.6	262.3	-
SHexCer 32:1;O3	SHexCer 16:1;O2/16:0;O	30	9.23	[M+H]+	768.5	236.3	-
SHexCer 34:1;O3	SHexCer 18:1;O2/16:0;O	32	11.03	[M+H]+	796.5	264.3	-
SHexCer 34:2;O3	SHexCer 18:2;O2/16:0;O	30	9.31	[M+H]+	794.5	262.3	-
SHexCer 40:1;O3	SHexCer 18:1;O2/22:0;O	38	14.77	[M+H]+	880.6	264.3	-
SHexCer 41:1;O3	SHexCer 18:1;O2/23:0;O	39	15.19	[M+H]+	894.6	264.3	-
SHexCer 41:2;O3	SHexCer 18:2;O2/23:0;O	37	14.31	[M+H]+	892.6	262.3	-
SHexCer 42:1;O3	SHexCer 18:1;O2/24:0;O	40	15.57	[M+H]+	908.6	264.3	-
SHexCer 42:2;O3	SHexCer 18:1;O2/24:1;O	38	14.69	[M+H]+	906.6	264.3	-
	SHexCer 18:2;O2/24:0;O		14.83		906.6	262.3	-
SHexCer 42:3;O3	SHexCer 18:2;O2/24:1;O	36	13.75	[M+H]+	904.6	262.3	-
Sphingomyelines
SM 31:1;O2	SM 17:1;O2/14:0	28	10.34	[M+H]+	661.5	250.3	-
SM 32:1;O2	SM 16:1;O2/16:0	30	11.37	[M+H]+	675.5	236.3	-
	SM 18:1;O2/14:0		11.36		675.5	264.3	-
SM 32:2;O2	SM 18:2;O2/14:0	28	9.47	[M+H]+	673.5	262.3	-
SM 33:1;O2	SM 17:1;O2/16:0	31	12.26	[M+H]+	689.6	250.3	-
	SM 18:1;O2/15:0		12.28		689.6	264.3	-
SM 34:1;O2	SM 16:1;O2/18:0	32	13.07	[M+H]+	703.6	236.3	-
	SM 18:1;O2/16:0		13.07		703.6	264.3	-
	SM 19:1;O2/15:0		13.05		703.6	278.3	-
SM 34:2;O2	SM 18:2;O2/16:0	30	11.58	[M+H]+	701.6	262.3	-
SM 35:1;O2	SM 17:1;O2/18:0	33	13.77	[M+H]+	717.6	250.3	-
	SM 18:1;O2/17:0		13.77		717.6	264.3	-
	SM 19:1;O2/16:0		13.77		717.6	278.3	-
SM 36:1;O2	SM 16:1;O2/20:0	34	14.38	[M+H]+	731.6	236.3	-
	SM 18:1;O2/18:0		14.4		731.6	264.3	-
SM 36:2;O2	SM 18:2;O2/18:0	32	13.22	[M+H]+	729.6	262.3	-
SM 38:1;O2	SM 16:1;O2/22:0	36	15.41	[M+H]+	759.6	236.3	-
	SM 18:1;O2/20:0		15.42		759.6	264.3	-
SM 38:2;O2	SM 18:2;O2/20:0	34	14.46	[M+H]+	757.6	262.3	-
SM 39:1;O2	SM 16:1;O2/23:0	37	15.84	[M+H]+	773.7	236.3	-
	SM 17:1;O2/22:0		15.84		773.7	250.3	-
	SM 18:1;O2/21:0		15.86		773.7	264.3	-
SM 40:1;O2	SM 16:1;O2/24:0	38	16.24	[M+H]+	787.7	236.3	-
	SM 17:1;O2/23:0		16.24		787.7	250.3	-
	SM 18:1;O2/22:0		16.26		787.7	264.3	-
	SM 19:1;O2/21:0		16.24		787.7	278.3	-
SM 40:2;O2	SM 16:1;O2/24:1	36	15.32	[M+H]+	785.7	236.3	-
	SM 18:2;O2/22:0		15.45		785.7	262.3	-
SM 41:1;O2	SM 17:1;O2/24:0	39	16.63	[M+H]+	801.7	250.3	-
	SM 18:1;O2/23:0		16.63		801.7	264.3	-
	SM 19:1;O2/22:0		16.63		801.7	278.3	-
SM 41:2;O2	SM 17:1;O2/24:1	37	15.75	[M+H]+	799.7	250.3	-
	SM 18:1;O2/23:1		15.88		799.7	264.3	-
	SM 18:2;O2/23:0		15.88		799.7	262.3	-
SM 42:1;O2	SM 18:1;O2/24:0	40	16.98	[M+H]+	815.7	264.3	-
	SM 19:1;O2/23:0		16.96		815.7	278.3	-
SM 42:2;O2	SM 18:1;O2/24:1	38	16.18	[M+H]+	813.7	264.3	-
	SM 18:2;O2/24:0		16.29		813.7	262.3	-
	SM 19:1;O2/23:1		16.17		813.7	278.3	-
SM 42:3;O2	SM 18:1;O2/24:2	36	15.42	[M+H]+	811.7	264.3	-
	SM 18:2;O2/24:1		15.38		811.7	262.3	-
SM 43:1;O2	SM 19:1;O2/24:0	37	17.23	[M+H]+	829.7	278.3	-
SM 43:2;O2	SM 19:1;O2/24:1	39	16.41	[M+H]+	827.7	278.3	-
Phosphatidylcholines
PC 30:0	PC 14:0/16:0	30	13.05	[M+H]+	706.5	184.1	-
PC 32:0	PC 16:0/16:0	32	14.32	[M+H]+	734.6	184.1	-
PC 32:1	PC 14:0/18:1 + PC 16:0/16:1	30	13.17	[M+H]+	732.6	184.1	-
PC 32:2	PC 16:1/16:1	28	11.95	[M+H]+	730.5	184.1	-
	PC 14:0/18:2		12.16
PC 33:1	PC 15:0/18:1	31	13.8	[M+H]+	746.6	184.1	-
PC 33:2	PC 15:0/18:2	29	12.73	[M+H]+	744.6	184.1	-
PC 34:0	PC 18:0/16:0	34	15.33	[M+H]+	762.6	184.1	-
PC 34:1	PC 16:0/18:1	32	14.38	[M+H]+	760.6	184.1	-
PC 34:2	PC 16:1/18:1	30	13.22	[M+H]+	758.6	184.1	-
	PC 16:0/18:2		13.41
PC 34:3	PC 16:1/18:2	28	12.08	[M+H]+	756.6	184.1	-
	PC 14:0/20:3 + PC 16:0/18:3 (a)		12.41
	PC 16:0/18:3 (b)		12.65
PC 34:4	PC 14:0/20:4	26	11.64	[M+H]+	754.5	184.1	-
PC 35:1	PC 15-MHDA/18:1	33	14.71	[M+H]+	774.6	184.1	-
	PC 17:0/18:1		14.88
PC 35:2	PC 15-MHDA/18:2	31	13.83	[M+H]+	772.6	184.1	-
	PC 17:0/18:2		14.02
PC 35:3	PC 17:1/18:2	29	12.8	[M+H]+	770.6	184.1	-
	PC 15:0/20:3		13.07
PC 35:4	PC 15:0/20:4	27	12.45	[M+H]+	768.6	184.1	-
PC 36:1	PC 16:0/20:1 + PC 18:0/18:1	34	15.36	[M+H]+	788.6	184.1	-
PC 36:2	PC 18:1/18:1	32	14.4	[M+H]+	786.6	184.1	-
	PC 18:0/18:2		14.57
PC 36:3	PC 18:1/18:2 (a)	30	13.46	[M+H]+	784.6	184.1	-
	PC 18:1/18:2 (b) + PC 16:0/20:3 (a)		13.73
	PC 16:0/20:3 (b)		13.82
PC 36:4	PC 18:2/18:2	28	12.36	[M+H]+	782.6	184.1	-
	PC 16:0/20:4 (a)		12.76
	PC 16:0/20:4 (b)		13.16
PC 36:5	PC 18:3/18:2	26	11.19	[M+H]+	780.6	184.1	-
	PC 16:1/20:4		11.78
	PC 16:0/20:5		12.18
PC 37:3	PC 17:0/20:3	31	14.72	[M+H]+	794.6	184.1	-
PC 37:4	PC 15-MHDA/20:4	29	13.66	[M+H]+	796.6	184.1	-
	PC 17:0/20:4		13.86
PC 37:6	PC 15:0_22:6	25	11.98	[M+H]+	792.6	184.1	-
PC 38:2	PC 18:1/20:1 + PC 18:0/20:2	34	15.42	[M+H]+	814.6	184.1	-
PC 38:3	PC 18:2/20:1	32	14.53	[M+H]+	812.6	184.1	-
	PC 18:0/20:3 (a)		14.81
	PC 18:0/20:3 (b)		15.39
PC 38:4	PC 18:2/20:2	30	13.6	[M+H]+	810.6	184.1	-
	PC 18:1/20:3		13.76
	PC 16:0/22:4		14.04
	PC 18:0/20:4		14.36
PC 38:5	PC 16:0/22:5 (n3) + PC 18:1/ 20:4 (a)	28	13.15	[M+H]+	808.6	184.1	-
	PC 18:1/20:4 (b) + PC 18:0/20:5 + PC 16:0/22:5 (6)		13.64
PC 38:6	PC 18:2/20:4	26	12.07	[M+H]+	806.6	184.1	-
	PC 18:1/20:5		12.25
	PC 16:0/22:6		12.73
PC 40:4	PC 18:0/22:4	32	15.05	[M+H]+	838.6	184.1	-
	PC 20:0/20:4		15.32
PC 40:5	PC 18:0/22:5 (n3) + PC 20:1/20:4	30	14.35	[M+H]+	836.6	184.1	-
	PC 18:0/22:5 (n6)		14.76
PC 40:6	PC 16:0/24:6	28	13.55	[M+H]+	834.6	184.1	-
	PC 18:0/22:6		14.01
PC 40:7	(n.a.)	26	12.4	[M+H]+	832.6	184.1	-
	PC 18:1/22:6 (a)		12.8
	PC 18:1/22:6 (b)		12.91
Alkylphosphatidylcholines
PC O-32:0	PC O-16:0/16:0	32	14.97	[M+H]+	720.6	184.1	-
Phosphatidylcholines (plasmalogens)
PC P-30:0	PC P-16:0/14:0	30	13.65	[M+H]+	690.4	184.1	-
PC P-32:0	PC P-16:0/16:0	32	14.98	[M+H]+	718.5	184.1	-
PC P-32:1	PC P-16:0/16:1	30	13.73	[M+H]+	716.6	184.1	-
PC P-34:0	PC P-16:0/18:0	34	15.9	[M+H]+	746.6	184.1	-
PC P-34:1	PC P-16:0/18:1	32	14.92	[M+H]+	744.6	184.1	-
PC P-34:2	PC P-16:0/18:2	30	13.95	[M+H]+	742.5	184.1	-
PC P-34:3	PC P-16:0/18:3	28	13.15	[M+H]+	740.6	184.1	-
PC P-36:2	PC P-18:1/18:1	32	15.02	[M+H]+	770.6	184.1	-
	PC P-18:0/18:2		15.18
PC P-36:3	PC P-18:1/18:2	30	14.3	[M+H]+	768.5	184.1	-
PC P-36:4	PC P-16:0/20:4	28	13.69	[M+H]+	766.5	184.1	-
PC P-36:5	PC P-16:0/20:5	26	12.77	[M+H]+	764.6	184.1	-
PC P-38:4	PC P-18:0/20:4	30	14.98	[M+H]+	794.6	184.1	-
PC P-40:4	PC P-20:0/20:4	32	15.88	[M+H]+	822.6	184.1	-
PC P-40:6	PC P-18:0/22:6	28	14.56	[M+H]+	818.6	184.1	-
PC P-40:7	PC P-18:1/22:6	26	13.33	[M+H]+	816.6	184.1	-
Phosphatidylethanolamines
PE 32:0	PE 16:0/16:0	32	14.59	[M+H]+	692.5	551.5	-
PE 32:1	PE 16:0/16:1	30	13.5	[M+H]+	690.5	549.5	-
PE 34:0	PE 16:0/18:0	34	15.58	[M+H]+	720.5	779.5	-
PE 34:1	PE 16:0/18:1	32	14.65	[M+H]+	718.5	577.5	-
PE 34:2	PE 16:0/18:2	30	13.73	[M+H]+	716.5	575.5	-
PE 34:3	PE 16:0/18:3	28	12.76	[M+H]+	714.5	573.5	-
PE 36:1	PE 18:0/18:1	34	15.6	[M+H]+	746.6	605.6	-
PE 36:2	PE 18:1/18:1	32	14.67	[M+H]+	744.6	603.5	-
	PE 18:0/18:2		14.84
PE 36:3	PE 18:1/18:2	30	13.77	[M+H]+	742.5	601.5	-
	PE 16:0/20:3		13.99
PE 36:4	PE 16:0/20:4	28	13.48	[M+H]+	740.5	599.5	-
PE 36:5	PE 16:1/20:4	26	12.14	[M+H]+	738.5	597.5	-
	PE 16:0/20:5		12.52
PE 38:3	PE 18:0/20:3	32	15.06	[M+H]+	770.6	629.6	-
PE 38:4	PE 18:0/20:4	30	14.63	[M+H]+	768.6	627.5	-
PE 38:5	PE 18:1/20:4	28	13.5	[M+H]+	766.5	625.5	-
	PE 16:0/22:5 (n3)		13.75
	PE 16:0/22:5 (n6)		13.95
PE 38:6	PE 16:0/22:6	26	13.07	[M+H]+	764.5	623.5	-
PE 40:4	PE 18:0/22:4	32	15.31	[M+H]+	796.6	655.6	-
	PE 20:0/20:4		15.58
PE 40:5	PE 18:0/22:5 (n6)	30	15	[M+H]+	794.6	653.6	-
PE 40:6	PE 18:0/22:6	28	14.29	[M+H]+	792.6	651.5	-
PE 40:7	PE 18:1/22:6 (a)	26	13.13	[M+H]+	790.5	649.5	-
	PE 18:1/22:6 (b)		13.26
Alkylphosphatidylethanolamines
PE O-34:1	PE O-16:0/18:1	32	15.28	[M+H]+	704.6	563.5	-
PE O-34:2	PE O-16:0/18:2	30	14.47	[M+H]+	702.5	561.5	-
PE O-36:4	PE O-16:0/20:4	28	14.23	[M+H]+	726.5	585.5	-
Phosphatidylethanolamines (plsmalogens)
PE P-34:1	PE P-16:0/18:1	32	15.16	[M+H]+	702.5	339.3	-
PE P-34:2	PE P-16:0/18:2	30	14.31	[M+H]+	700.5	337.3	-
PE P-35:4	PE P-15:0/20:4 (a)	27	13.2	[M+H]+	710.5	361.3	-
	PE P-15:0/20:4 (b)		13.44			361.3
PE P-36:1	PE P-18:0/18:1	34	16.04	[M+H]+	730.6	339.3	-
PE P-36:2	PE P-18:1/18:1	32	15.19	[M+H]+	728.6	339.3	-
	PE P-18:0/18:2		15.31			337.3
PE P-36:3	PE P-16:0/20:3	30	14.55	[M+H]+	726.5	363.3	-
	PE P-18:1/18:2		14.34			337.3
	PE P-18:0/18:3		14.64			335.3
PE P-36:4	PE P-16:0/20:4	28	14.03	[M+H]+	724.5	361.3	-
PE P-36:5	PE P-16:0/20:5	26	13.16	[M+H]+	722.5	359.3	-
PE P-37:4	PE P-17:0/20:4 (a)	29	14.41	[M+H]+	738.6	361.3	-
	PE P-17:0/20:4 (b)		14.59			361.3
PE P-38:1	PE P-20:0/18:1	36	16.77	[M+H]+	758.6	339.3	-
PE P-38:2	PE P-20:0/18:2	34	16.16	[M+H]+	756.6	337.3	-
PE P-38:3	PE P-18:0/20:3	32	15.5	[M+H]+	754.5	363.3	-
PE P-38:4	PE P-18:0/20:4	30	15.1	[M+H]+	752.6	361.3	-
	PE P-18:1/20:3		14.57			363.3
	PE P-16:0/22:4		14.81			389.3
PE P-38:5	PE P-18:1/20:4	28	14.07	[M+H]+	750.5	361.3	-
	PE P-18:0/20:5		14.38			359.3
	PE P-16:0/22:5 (n3)		14.03			387.3
	PE P-16:0/22:5 (n6)		14.46			387.3
PE P-38:6	PE P-18:1/20:5	26	13.22	[M+H]+	748.5	359.3	-
	PE P-16:0/22:6		13.64			385.3
PE 39:4	PE P-19:0/20:4 (a)	31	15.43	[M+H]+	766.6	361.3	-
	PE P-19:0/20:4 (b)		15.61			361.3
PE P-39:6	PE P-17:0/22:6 (a)	27	14.02	[M+H]+	762.6	385.3	-
	PE P-17:0/22:6 (b)		14.24			385.3
PE P-40:4	PE P-18:0/22:4	32	15.71	[M+H]+	780.6	389.3	-
	PE P-20:0/20:4		15.96			361.3
PE P-40:5	PE P-18:0/22:5 (n3)	30	15.08	[M+H]+	778.5	387.3	-
	PE P-18:0/22:5 (n6)		15.44			387.3
	PE P-18:1/22:4		14.81			389.3
	PE P-20:1/20:4		15.06			361.3
PE P-40:6	PE P-18:0/22:6	28	14.78	[M+H]+	776.6	385.3	-
	PE P-18:1/22:5 (n3)		14.07			387.3
	PE P-18:1/22:5 (n6)		14.49			387.3
PE P-40:7	PE P-18:1/22:6	26	13.69	[M+H]+	774.5	385.3	-
PE P-42:6	PE P-20:0/22:6	30	15.66	[M+H]+	804.6	385.3	-
Phosphatidylinositoles
PI 32:0	PI 16:0/16:0	32	12.87	[M+NH4]+	828.6	551.6	-
PI 32:1	PI 16:0_16:1	30	11.53	[M+NH4]+	826.5	549.5	-
PI 34:1	PI 16:0_18:1	32	12.98	[M+NH4]+	854.6	577.6	-
PI 34:2	PI 16:0_18:2	30	11.83	[M+NH4]+	852.6	575.6	-
PI 36:1	PI 18:0_18:1	34	14.13	[M+NH4]+	882.6	605.6	-
PI 36:2	PI 18:1/18:1	32	13.05	[M+NH4]+	880.6	603.6	-
	PI 18:0_18:2		13.22		880.6	603.6	-
PI 36:3	PI 18:1_18:2	30	11.94	[M+NH4]+	878.6	601.6	-
	PI 16:0_20:3		12.22		878.6	601.6	-
PI 36:4	PI 16:0_20:4	28	11.58	[M+NH4]+	876.6	599.6	-
PI 38:3	PI 18:0_20:3	32	13.52	[M+NH4]+	906.6	629.6	-
PI 38:4	PI 18:0_20:4	30	13.01	[M+NH4]+	904.6	627.6	-
PI 38:5	PI 18:1_20:4	28	11.89	[M+NH4]+	902.6	625.6	-
PI 40:4	PI 18:0_22:4	32	13.83	[M+NH4]+	932.6	655.6	-
	PI 20:0_20:4		14.15
PI 40:5	PI 18:0_22:5 (n3)	30	13.01	[M+NH4]+	930.6	653.6	-
	PI 18:0_22:5 (n6)		13.46
PI 40:6	PI 18:0_22:6	28	12.63	[M+NH4]+	928.6	651.6	-
Diacylglycerols
DG 30:0	DG 14:0_16:0	30	15	[M+NH4]+	558.5	285.2/313.3	-
DG 32:0	DG 16:0/16:0	32	16.06	[M+NH4]+	586.5	313.3	-
DG 32:1	DG 16:0_16:1	30	15.07	[M+NH4]+	584.5	311.3/313.3	-
DG 34:0	DG 16:0_18:0	34	16.89	[M+NH4]+	614.6	313.3/341.3	-
DG 34:1	DG 16:0_18:1	32	16	[M+NH4]+	612.6	313.3/339.3	-
DG 34:2	DG 16:1_18:1	30	15.12	[M+NH4]+	610.5	311.3/339.3	-
	DG 16:0_18:2		15.22		610.5	313.3/337.3	-
DG 36:0	DG 18:0/18:0	36	17.6	[M+NH4]+	642.6	341.3	-
DG 36:1	DG 18:0_18:1	34	16.78	[M+NH4]+	640.6	339.3/341.3	-
DG 36:2	DG 18:1/18:1	32	16.01	[M+NH4]+	638.6	339.3	-
	DG 18:0_18:2		16.1		638.6	337.3/341.3	-
DG 36:3	DG 18:1_18:2	30	15.26	[M+NH4]+	636.6	337.3/339.3	-
DG 36:4	DG 18:1_18:3	28	14.5	[M+NH4]+	634.5	335.3/339.3	-
	DG 16:0_20:4		14.94		634.5	331.3/361.3	-
	DG 18:2/18:2		14.43		634.5	337.2	-
DG 38:4	DG 18:0_20:4	30	15.86	[M+NH4]+	662.6	341.3/361.3	-
DG 38:5	DG 18:1_20:4	28	14.98	[M+NH4]+	660.6	339.3/361.3	-
Sterolesters
SE 14:0	SE 27:1/14:0	14	19.56	[M+NH4]+	614.6	369.4	0.74
SE 15:0	SE 27:1/15:0 (a)	15	19.75	[M+NH4]+	628.6	369.4	1.75
	SE 27:1/15:0 (b)		19.92				1.75
SE 16:0	SE 27:1/16:0	16	20.04	[M+NH4]+	642.6	369.4	0.57
	SE 27:2/16:0		19.7	[M+NH4]+	640.6	367.3	-
	SE 29:1/16:0		20.41	[M+NH4]+	670.5	397.3	-
SE 16:1	SE 27:1/16:1	14	19.51	[M+NH4]+	640.6	369.4	0.53
	SE 27:2/16:1		19.12		638.6	367.3	-
	SE 29:1/16:1		19.88		668.5	397.3	-
SE 16:2	SE 27:1/16:2	12	19	[M+NH4]+	638.6	369.4	-
SE 17:0	SE 27:1/17:0	17	20.17	[M+NH4]+	656.6	369.4	0.48
SE 17:1	SE 27:1/17:1	15	19.75	[M+NH4]+	654.6	369.4	0.42
SE 18:0	SE 27:1/18:0	18	20.45	[M+NH4]+	670.7	369.4	0.4
SE 18:1	SE 27:1/18:1	16	19.99	[M+NH4]+	668.6	369.4	0.33
	SE 27:2/18:1		19.67		666.6
	SE 29:1/18:1		20.34		696.5	397.3	-
SE 18:2	SE 27:1/18:2	14	19.57	[M+NH4]+	666.6	369.4	0.14
	SE 27:2/18:2		19.16		664.5
	SE 29:1/18:2		19.9		694.5	397.3	-
SE 18:3	SE 27:1/18:3	12	19.17	[M+NH4]+	664.6	369.4	0.08
	SE 27:2/18:3		18.71		662.5	367.3	-
	SE 29:1/18:3		19.47		692.5	397.3	-
SE 20:1	SE 27:1/20:1	18	20.4	[M+NH4]+	696.7	369.4	0.2
SE 20:2	SE 27:1/20:2	16	20.01	[M+NH4]+	694.7	369.4	0.15
SE 20:3	SE 27:1/20:3	14	19.62	[M+NH4]+	692.6	369.4	0.09
	SE 27:2/20:3		19.26		690.5	367.3	-
	SE 29:1/20:3		19.93		720.5	397.3	-
SE 20:4	SE 27:1/20:4	12	19.3	[M+NH4]+	690.6	369.4	0.07
	SE 27:2/20:4		18.88		688.5	367.3	-
	SE 29:1/20:4		19.62		718.5	397.3	-
SE 20:5	SE 27:1/20:5	10	18.88	[M+NH4]+	688.6	369.4	0.05
	SE 27:2/20:5		18.37		686.5	367.3	-
	SE 29:1/20:5		19.19		716.5	397.3	-
SE 22:0	SE 27:1/22:0	22	21.32	[M+NH4]+	726.7	369.4	0.21
SE 22:1	SE 27:1/22:1	20	20.87	[M+NH4]+	724.7	369.4	0.15
SE 22:4	SE 27:1/22:4	14	19.66	[M+NH4]+	718.7	369.4	-
SE 22:5	SE 27:1/22:5 (n3)	12	19.27	[M+NH4]+	716.6	369.4	-
	SE 27:1/22:5 (n6)		19.45				-
	SE 27:2/22:5		18.95		714.5	367.3	-
SE 22:6	SE 27:1/22:6	10	19.02	[M+NH4]+	714.6	369.4	-
	SE 27:2/22:6		18.56		712.5	367.3	-
	SE 29:1/22:6		19.32		742.5	397.3	-
SE 24:0	SE 27:1/24:0	24	21.63	[M+NH4]+	754.7	369.4	0.41
SE 24:1	SE 27:1/24:1	22	21.28	[M+NH4]+	752.7	369.4	-
SE 24:4	SE 27:1/24:4	16	20.1	[M+NH4]+	746.7	369.4	-
SE 24:5	SE 27:1/24:5	14	19.72	[M+NH4]+	744.7	369.4	-
SE 24:6	SE 27:1/24:6	12	19.32	[M+NH4]+	742.7	369.4	-

### Sheet: Table S6
Table S6: Comparison of the number of identified and quantified lipid species reported in various studies.
	Current study			Vaňková et al.1	Huynh et al.2	Bowden et al.3	Quehenberger et al.4	Ghorasaini et al.5	Mandal et al.6
Lipid Class	N°of identified lipids in QC	N°of quantified lipids in NIST SRM 1950	N°of quantified lipids in pooled serum sample used for PDAC study	N°of identified lipids in NIST SRM 1950	N°of quantified lipids in NIST SRM 1950	N°of quantified lipids in NIST SRM 1950	N°of quantified lipids in NIST SRM 1950	N°of quantified lipids in NIST SRM 1950	N°of quantified lipids in NIST SRM 1950
Cer	51	41	40	51	60	15	41	8	31
HexCer	14	13	13	8	14	5	56	7	19
Hex2Cer	11	10	9	12	10	-	-	2	7
Hex3Cer	1	1	1	7	6	-	-	-	5
SHexCer	17	15	13	-	6	-	-	-	-
SM	43	39	30	38	44	38	101	12	14
LPC	48	46	37	36	61	25	9	13	14
LPC P-	3	3	2	3	6	-	2	-	-
LPC O-	3	1	1	2	10	-	1	-	-
PC	60	57	56	67	68	63	24	57	35
PC P-	16	15	12	12	26		7	-	37
PC O-	1	1	1	2	22			-
LPE	11	11	11	12	14	8	7	7	3
LPE P-	3	3	3	2	4	-	-	-	-
PE	26	22	21	20	37	35	25	19	22
PE P-	41	33	32	27	55		13	21	22
PE O-	3	3	3	-	14			6	6
LPI	11	9	9	12	8	-	-	-	-
PI	18	17	16	18	27	15	19		19
CAR	10	-	-	10	14	-	-	-	37
DG	17	12	11	20	20	24	55	30	25
SE	47	29	17	13	33	19	22	25	22
Total	455	381	338	372*	559*	247*	382*	207*	318*
* Total number includes only compared lipid classes, other lipid classes not listed in this table were reported in the refered publication.
1Vaňková et al. Analytical Bioanalytical Chemistry, 414, 2022, 319-331.
2Huynh et al. Cell Chemical Biology, 26, 20119, 71-84.
3Bowden et al. Journal of Lipid Research, 58, 2017, 2275-2288.
4Quehenberger et al. Journal of Lipid Research, 51, 2010, 3299-3305.
5Ghorasaini et al. Analytical Chemistry, 93. 2021, 16369-16378.
6Mandal et al. Analytical Chemistry, 97. 2025, 667-675.

### Sheet: Table S7
Table S7A: Validation parameters determined from calibration curves.
Internal standard	Linear Regression	R2	Calibration Range [nmol/mL]	LOQ [nmol/mL]	LOD [nmol/mL]
LPC 13:0 [184]	y=1236625x-988749	0.9992	0.087 - 104.4	0.087	0.0174
LPC 13:0 [104]	y=561763-809790	0.9989	1.74 - 104.4	0.087	0.0174
LPC 18:1-d7 [184]	y=1683865x-69100	0.9989	0.0177 - 106.2	0.0177	0.00885
LPC 18:1-d7 [104]	y=505994x+16698	0.9988	0.0885 - 106.2	0.0177	0.00885
LPE 14:0	y=227756x+10781	0.9981	0.015 - 9	0.015	0.0075
LPE 18:1-d7	y=202886x-4343	0.9993	0.075 - 9	0.015	0.0075
LPI 15:0-d5	y=146459x+239	0.9984	0.035 - 2.1	0.035	0.0175
CAR 14:0 d9	y=137641x+1478	0.999	0.003 - 0.18	0.003	0.001
CAR 20:4 d4	y=30488x+422	0.998	0.003 - 0.18	0.003	0.001
Cer 18:1;O2/12:0	y=68989x-2795	0.9981	0.05 - 6	0.05	0.01
Cer 18:1-d7;O2/18:0	y=288123x-12421	0.9988	0.01 - 6	0.01	0.01
HexCer 18:1;O2/12:0	y=719769x-3770	0.9984	0.005 - 3	0.005	0.0025
HexCer 18:1-d5;O2/18:0	y=1547205x+1143	0.999	0.0025 - 3	0.0025	0.0005
Hex2Cer 18:1;O2/12:0	y=487506x-12071	0.9988	0.06 - 3.6	0.006	0.003
Hex2Cer 18:1-d7;O2/15:0	y=2462275x-123929	0.9987	0.06 - 3.6	0.006	0.003
Gb3 18:1;O2/17:0	y=7257382x+1355	0.9987	0.02 - 1.2	0.002	0.001
Gb3 18:1;O2/16:0-d9	y=207275x-296	0.9989	0.02 - 1.2	0.02	0.01
SHexCer 18:1;O2/12:0	y=261614x-214	0.9986	0.002 - 0.12	0.002	0.001
SHexCer 18:1-d7;O2/13:0	y=377761x-270	0.9984	0.002 - 0.12	0.002	0.001
SM 18:1;O2/12:0	y=13725x-15841	0.9991	1.73 - 103.8	0.865	0.173
SM 18:1;O2/18:1 d9	y=10594x-14128	0.9989	1.735 - 104.1	1.735	0.1735
PC 14:0/14:0	y=835249x+412726	0.9993	0.3755 - 225.3	0.3755	0.18775
PC 18:1-d7/15:0	y=454585x-46956	0.9996	0.3745 - 224.7	0.03745	0.018725
PC P-18:0/18:1-d7	y=372444x+29267	0.9992	0.25 - 30	0.05	0.025
PE 14:0/14:0	y=1017445x-187543	0.9993	0.3 - 18	0.03	0.015
PE 18:1-d7/15:0	y=1807666-284666	0.9994	0.15 - 18	0.03	0.015
PE P-18:0/18:1-d9	y=741427x-54632	0.9991	0.05 - 6	0.05	0.01
PI 18:1/15:0	y=894132x+170848	0.9985	0.285 - 17.1	0.1425	0.0285
PI 18:1-d7/15:0	y=1798765+218675	0.9985	0.285 - 17.1	0.01425	0.00285
DG 18:1-d7/15:0	y= 637480x-91211	0.9986	0.29 - 17.4	0.29	0.145
DG 18:1/18:1 d5	y=1217864-150972	0.9989	0.285 - 17.1	0.285	0.1425
CE 27:1-d7/16:0	y=38159x-36795	0.9995	0.855 - 1026	0.0855	0.0171
Table S7B: Validation parameters of the method, including precision, accuracy, matrix effect, selectivity, extraction recovery, and carry-over.
Annotation: Low concentration level (LL; 10 µL of IS-Mix); Medium concentration level (ML; 20 µL of IS-Mix); High concentration level (HL; 40 µL of IS-Mix)
	Repeatibility [RSD]			Instrument precision [RSD]			Accuracy [error]			Matix effect						Selectivity
Internal standard										LL		ML		HL		LL
	LL	ML	HL	LL	ML	HL	LL	ML	HL	Mean MF (n=6)	RSD	Mean MF (n=6)	RSD	Mean MF (n=6)	RSD	Mean (n=6)
LPC 13:0	0.059276	0.0364377	0.0572686	0.0310314	0.038925	0.0243749	0.0561831	0.0353448	0.0561322	0.702743	0.0799311	0.76289	0.0394739	0.761729	0.079867	0.00120077
LPC 18:1-d7	0.0316654	0.052986	0.0501522	0.0310781	0.0323732	0.0219357	0.0313784	0.057828	0.0526065	0.789168	0.0288516	0.87523	0.0655656	0.893342	0.0764532	0.00100308
LPE 14:0	0.127303	0.119478	0.0868695	0.131457	0.0412913	0.0947035	0.169954	0.148685	0.0901162	1.02777	0.148449	1.15718	0.141026	0.92332	0.109254	0.15
LPE 18:1-d7	0.0964283	0.125753	0.0403653	0.0193835	0.032512	0.0324848	0.0909025	0.137728	0.0466018	0.830327	0.0551148	0.862222	0.105026	0.883477	0.090764	0
LPI 15:0-d5	0.0593674	0.0829545	0.0848963	0.0424476	0.0784063	0.0214341	0.0615561	0.0845889	0.0860822	0.952364	0.146986	0.919847	0.0818213	0.914783	0.0354097	0
CAR 14:0 d9	0.0753285	0.0696933	0.0403849	0.0804852	0.0638595	0.0804059	0.0437543	0.0187129	0.105187	0.940496	0.147311	0.945707	0.0279743	0.918686	0.0807344	0.25
CAR 20:4 d4	0.0653581	0.0495794	0.0795969	0.0804852	0.0638595	0.0804059	0.0534319	0.042067	0.0316186	1.03495	0.0439417	0.865976	0.0541602	0.883537	0.0697444	0.31
Cer 18:1;O2/12:0	0.107299	0.0722138	0.0974178	0.0682421	0.0932316	0.063031	0.110948	0.0735861	0.0986846	0.834471	0.120434	0.937744	0.0948	0.969677	0.120622	0
Cer 18:1-d7;O2/18:0	0.0786086	0.0834494	0.0488475	0.107496	0.0813284	0.0383869	0.0821599	0.0853599	0.0495885	0.971741	0.135891	0.919685	0.14142	0.995895	0.0865477	0
HexCer 18:1;O2/12:0	0.0479303	0.0522126	0.0216686	0.0251035	0.0284681	0.00500156	0.0474827	0.0519462	0.0215931	0.93139	0.0702175	0.91482	0.0533921	0.975474	0.0463437	0.0067039
HexCer 18:1-d5;O2/18:0	0.0757826	0.0340143	0.0463999	0.0427073	0.0398095	0.0661947	0.076274	0.0341394	0.0465188	0.79349	0.137973	0.873434	0.0852375	0.761245	0.127503	0
Hex2Cer 18:1;O2/12:0	0.0471045	0.0355501	0.0169168	0.0252942	0.0119457	0.016448	0.046643	0.0353526	0.0168527	0.878125	0.0776495	0.946776	0.0321172	0.950755	0.0656536	0.0316934
Hex2Cer 18:1-d7;O2/15:0	0.0705398	0.0534625	0.0631655	0.0444989	0.0356932	0.0583763	0.0679061	0.0523256	0.0622832	1.10923	0.0398547	1.09525	0.0417263	1.15007	0.0558179	0
Gb3 18:1;O2/17:0	0.134002	0.121027	0.124067	0.119118	0.0563917	0.142165	0.160382	0.125648	0.127497	0.900167	0.150241	0.932201	0.0675354	0.915143	0.107776	0
Gb3 18:1;O2/16:0-d9	0.0966494	0.0757963	0.131051	0.14601	0.0981544	0.0968163	0.106514	0.0798535	0.135772	1.11592	0.019376	1.17905	0.0938051	1.1008	0.133909	0
SHexCer 18:1;O2/12:0	0.107013	0.025469	0.0311693	0.0836008	0.0263613	0.0144837	0.116805	0.0268863	0.0323576	1.08889	0.10652	1.12888	0.0701205	1.04562	0.073734	0.34
SHexCer 18:1-d7;O2/13:0	0.0444989	0.0340135	0.038294	0.091387	0.0629965	0.00237814	0.118826	0.0668019	0.0655509	1.07494	0.0721868	0.996358	0.0638437	1.04087	0.103175	0
SM 18:1;O2/12:0	0.0508356	0.0310025	0.0371688	0.0229624	0.0166247	0.00854131	0.051962	0.0313932	0.0374843	0.913539	0.0808046	0.977188	0.0251416	0.969009	0.0356585	0.019465
SM 18:1;O2/18:1 d9	0.0644765	0.0393423	0.0552832	0.00647795	0.110314	0.0872804	0.0655254	0.0397101	0.0556468	0.898315	0.11485	0.917225	0.0789169	0.88298	0.0521614	0
PC 14:0/14:0	0.0546474	0.0388614	0.0358683	0.0246165	0.0632688	0.0303257	0.0542404	0.0387032	0.0357665	0.89565	0.0862055	0.970818	0.0439685	0.955616	0.0480669	0.00931036
PC 18:1-d7/15:0	0.0749096	0.0568909	0.0341903	0.129965	0.123058	0.0260154	0.074293	0.0566215	0.0340834	0.903104	0.0958304	0.920259	0.0669263	0.962441	0.0955431	0.00134818
PC P-18:0/18:1-d7	0.0604064	0.0419731	0.0342228	0.0646008	0.0385699	0.0531837	0.0584355	0.0411884	0.0337929	0.913497	0.134819	0.925189	0.0917834	0.935863	0.0430525	0.00327643
PE 14:0/14:0	0.0882243	0.0714055	0.0437243	0.0470999	0.0424814	0.0458125	0.0885732	0.0715687	0.0437948	0.842774	0.110678	0.918402	0.0416168	0.872626	0.0492554	0
PE 18:1-d7/15:0	0.0805968	0.0904062	0.0714964	0.145036	0.0438612	0.0372973	0.0801371	0.0900992	0.0713179	0.907924	0.10953	1.00396	0.0407309	1.00644	0.0583742	0
PE P-18:0/18:1-d9	0.067934	0.0758383	0.0999131	0.0504215	0.0110117	0.0262045	0.0646172	0.0735495	0.0977465	0.884576	0.0914818	0.946553	0.0661647	0.915873	0.066589	0.00465121
PI 18:1/15:0	0.0454144	0.0382339	0.0309126	0.00820822	0.0301805	0.0450218	0.05523	0.0325884	0.088088	0.948041	0.0773725	1.12122	0.0663427	1.19013	0.0354396	0.0177315
PI 18:1-d7/15:0	0.0579997	0.0334497	0.0895411	0.0800242	0.0633945	0.0441194	0.0443545	0.037722	0.0306279	0.885779	0.121455	0.950579	0.132704	1.00304	0.139776	0
DG 18:1-d7/15:0	0.0512585	0.069838	0.0503818	0.0257993	0.0556923	0.0169364	0.0595049	0.076279	0.0532861	1.21571	0.0180918	1.24033	0.0142294	1.19191	0.0428078	0.0188937
DG 18:1/18:1 d5	0.117023	0.0338521	0.0671232	0.0449233	0.0338899	0.0547906	0.114766	0.0334737	0.0666398	0.602419	0.0732197	0.828522	0.146943	1.0056	0.146903	0.00879484
CE 27:1-d7/16:0	0.0596731	0.087334	0.0668005	0.0808691	0.0479102	0.0259708	0.0580073	0.085952	0.066075	1.03169	0.0208682	0.816536	0.0373712	0.925473	0.0384429	0.00562906
Criteria:	0	0.15	0.2
Internal standatd	Extraction recovery
	LL		ML		HL
	Mean (n=6)	RSD	Mean (n=6)	SD	Mean (n=6)	RSD
LPC 13:0	0.959742	0.125004	0.887919	0.0725566	0.898698	0.111463
LPC 18:1-d7	0.940831	0.122529	0.876553	0.0235211	0.833084	0.074
LPE 14:0	0.908228	0.179087	0.924858	0.300009	1.00224	0.0474929
LPE 18:1-d7	0.95314	0.206723	0.87086	0.110385	0.852892	0.0420142
LPI 15:0-d5	0.964943	0.116628	0.855261	0.0579886	0.80512	0.122746
CAR 14:0 d9	0.848089	0.0854483	0.942604	0.113319	0.893687	0.0984874
CAR 20:4 d4	0.87456	0.0557104	0.924761	0.0600535	0.853444	0.0848853
Cer 18:1;O2/12:0	0.996052	0.127058	0.935131	0.112406	0.976633	0.0959797
Cer 18:1-d7;O2/18:0	0.909953	0.126857	0.852112	0.11056	0.909153	0.151693
HexCer 18:1;O2/12:0	0.991737	0.120412	0.931709	0.0342723	0.857519	0.0553589
HexCer 18:1-d5;O2/18:0	0.952975	0.122096	0.879107	0.0504773	0.822604	0.111633
Hex2Cer 18:1;O2/12:0	1.02373	0.135043	0.898733	0.0245239	0.850079	0.0194847
Hex2Cer 18:1-d7;O2/15:0	0.991038	0.14413	0.919521	0.100314	0.882071	0.0849953
Gb3 18:1;O2/17:0	1.16594	0.171494	0.859066	0.0330786	0.809792	0.087067
Gb3 18:1;O2/16:0-d9	0.906164	0.219564	0.851016	0.0970284	0.886153	0.0843348
SHexCer 18:1;O2/12:0	1.09776	0.15655	0.947671	0.0439311	0.943974	0.049428
SHexCer 18:1-d7;O2/13:0	1.03777	0.0826645	0.978966	0.0864621	0.860105	0.0430577
SM 18:1;O2/12:0	0.983726	0.130774	0.943405	0.0567947	0.902285	0.0464641
SM 18:1;O2/18:1 d9	1.01376	0.117427	0.885979	0.0206327	0.852209	0.0170495
PC 14:0/14:0	1.00434	0.167922	0.910426	0.0207322	0.81298	0.0489053
PC 18:1-d7/15:0	1.01699	0.153356	0.985001	0.134192	0.946254	0.151247
PC P-18:0/18:1-d7	0.998609	0.0973226	0.821593	0.0732906	0.837248	0.0641213
PE 14:0/14:0	0.980345	0.211029	0.896772	0.0581876	0.840492	0.0175935
PE 18:1-d7/15:0	1.05748	0.147623	1.02805	0.06196	0.810257	0.0399192
PE P-18:0/18:1-d9	1.04416	0.198896	0.886159	0.0757949	0.784358	0.0381204
PI 18:1/15:0	1.01554	0.0670353	0.920183	0.056057	0.827714	0.0516423
PI 18:1-d7/15:0	0.841705	0.0634428	0.778467	0.0213485	0.827421	0.141374
DG 18:1-d7/15:0	0.948442	0.0914811	0.833415	0.143594	1.0362	0.234585
DG 18:1/18:1 d5	0.96998	0.207165	0.794549	0.0412432	0.804868	0.0421508
CE 27:1-d7/16:0	0.95768	0.179526	0.80422	0.12958	0.854032	0.0229372
Criteria:	0.7	0.8	1	1.2	1.3
Internal standatd	Carry-over
LPC 13:0	0.0014193
LPC 18:1-d7	0.00130336
LPE 14:0	0.0165975
LPE 18:1-d7	0.00187609
LPI 15:0-d5	0.00899498
CAR 14:0 d9	0.00318174
CAR 20:4 d4	0.020979
Cer 18:1;O2/12:0	0.0109562
Cer 18:1-d7;O2/18:0	0.0105899
HexCer 18:1;O2/12:0	0.00292382
HexCer 18:1-d5;O2/18:0	0.00904094
Hex2Cer 18:1;O2/12:0	0.00210321
Hex2Cer 18:1-d7;O2/15:0	0.00110757
Gb3 18:1;O2/17:0	0.0147459
Gb3 18:1;O2/16:0-d9	0.0249105
SHexCer 18:1;O2/12:0	0.0198103
SHexCer 18:1-d7;O2/13:0	0.0106427
SM 18:1;O2/12:0	0.00275615
SM 18:1;O2/18:1 d9	0.00831305
PC 14:0/14:0	0.00105119
PC 18:1-d7/15:0	0.00112189
PC P-18:0/18:1-d7	0.000746844
PE 14:0/14:0	0.00202992
PE 18:1-d7/15:0	0.00233846
PE P-18:0/18:1-d9	0.00194669
PI 18:1/15:0	0.00202108
PI 18:1-d7/15:0	0.00371091
DG 18:1-d7/15:0	0.0213641
DG 18:1/18:1 d5	0.0048967
CE 27:1-d7/16:0	0.00139711
Criteria:	0	0.05	0.1

### Sheet: Table S8
Table S8: Comparison of lipid concentrations [nmol/mL] in NIST SRM 1950 human plasma with other published studies.
*Quantitative values below LOQ
Lysophosphatidylcholines
Lipid species level	Fatty alkyl/acyl level	Concentration (Peak Area)						Concentration (Peak Height)
		IS1 (LPC 18:1 d7)			IS2 (LPC 13:0)			IS1 (LPC 18:1 d7)			IS2 (LPC 13:0)			RP/QqQ method	Various Techniques
		Mean (n=8)	SD	RSD	Mean (n=8)	SD	RSD	Mean (n=8)	SD	RSD	Mean (n=8)	SD	RSD	Huynh et al.1	Bowden et al.2	Quehenberger et al.3	Ghorasaini et al.4	Mandal et al.5
LPC 14:0	not defined	1.26257	0.168698	0.133615	1.40069	0.18311	0.130728	1.1708	0.0968227	0.0826979	1.41362	0.157088	0.111124		1			0.375		1Huynh et al. Cell Chemical Biology, 26, 20119, 71-84.
	LPC 0:0/14:0	0.153137	0.011579	0.0756121	0.160983	0.0185147	0.11501	0.216407	0.0103196	0.0476859	0.255129	0.0424685	0.166459	0.24						2Bowden et al. Journal of Lipid Research, 58, 2017, 2275-2288.
	LPC 14:0/0:0	1.10048	0.136047	0.123625	1.26911	0.164188	0.129372	0.942218	0.0875249	0.0928924	1.16432	0.124647	0.107056	0.88						3Quehenberger et al. Journal of Lipid Research, 51, 2010, 3299-3305.
	LPC 14:0/0:0 (104.1)	0.983528	0.112204	0.114084	0.926499	0.0996592	0.107565	0.94108	0.122882	0.130575	0.876221	0.0753936	0.0860441							4Ghorasaini et al. Analytical Chemistry, 93. 2021, 16369-16378.
LPC 15:0	not defined	0.639156	0.0401893	0.0628787	0.711199	0.0427394	0.0600949	0.637133	0.0246777	0.0387324	0.733872	0.0652306	0.0888856		0.52		0.7			5Mandal et al. Analytical Chemistry, 97. 2025, 667-675.
	LPC 0:0/15:0	0.116635	0.00729768	0.0625684	0.115142	0.0105151	0.0913225	0.122525	0.0069908	0.0570561	0.133071	0.00866662	0.0651275	0.11
	LPC 15:0/0:0	0.543695	0.0321659	0.0591617	0.626697	0.0383165	0.0611404	0.508917	0.0203222	0.0399323	0.604017	0.0585906	0.0970017	0.31
	LPC 15:0/0:0 (104.1)	0.516018	0.0394239	0.0764001	0.48618	0.0333652	0.0686272	0.515577	0.0389636	0.0755728	0.482142	0.0362166	0.0751161
LPC 16:0	not defined	153.573	2.63536	0.0171604	171.704	3.60222	0.0209793	155.538	5.82799	0.0374698	180.154	9.22271	0.0511934		73	29.8	159.37	105
	LPC 0:0/16:0	34.6664	1.07129	0.0309028	34.3934	4.16269	0.121031	35.147	1.13308	0.0322382	38.1968	2.17995	0.0570715	24.96
	LPC 16:0/0:0	122.029	3.93518	0.0322479	140.65	5.02022	0.035693	121.514	5.78394	0.047599	143.676	7.64649	0.0532205	92.59
	LPC 16:0/0:0 (104.1)	121.508	7.18906	0.0591652	114.493	5.90534	0.0515781	119.304	10.3801	0.0870056	111.677	11.1907	0.100206
LPC 16:1	not defined	5.3425	0.152714	0.0285847	5.95439	0.145176	0.0243814	4.4086	0.140303	0.0318248	5.06905	0.358269	0.0706777		2.4	3.77		3.11
	LPC 0:0/16:1	0.569187	0.0360391	0.0633168	0.564282	0.0736142	0.130456	0.79722	0.0342062	0.0429069	0.866232	0.0540309	0.0623746	0.59
	LPC 16:1/0:0	4.74148	0.18184	0.0383509	5.46513	0.226495	0.0414437	3.55761	0.137229	0.0385734	4.2161	0.333782	0.0791685	2.22
	LPC 16:1/0:0 (104.1)	4.15508	0.149741	0.036038	3.91541	0.093078	0.0237722	3.05	0.180141	0.0590627	3.0694	0.233427	0.07605
LPC 17:0	not defined	0.991761	0.0204884	0.0206587	1.11004	0.0280714	0.0252886	0.845841	0.023752	0.028081	0.964811	0.0855119	0.0886307		1.4		2.24	1.52
	LPC 0:0/15-MHDA	0.0792293	0.0028763	0.0363035	0.0786103	0.00962496	0.122439	0.0725437	0.00332026	0.0457691	0.0789745	0.00679978	0.086101	0.09
	LPC 15-MHDA/0:0 (104.1)	0.298426	0.00637563	0.0213642	0.281302	0.00526476	0.0187157	0.255409	0.0145549	0.0569868	0.239628	0.0228661	0.0954237	0.25
	LPC 17:0/0:0	0.519122	0.0132842	0.0255897	0.59826	0.0148324	0.0247927	0.485123	0.0182287	0.0375755	0.573955	0.0325203	0.05666	0.51
	LPC 17:0/0:0 (104.1)	0.540184	0.012926	0.0239288	0.509179	0.0106598	0.0209352	0.494849	0.0146319	0.0295685	0.464434	0.0402457	0.0866553
LPC 17:1	not defined	0.162545	0.00633931	0.0390003	0.179772	0.0080322	0.0446799	0.129365	0.00773784	0.0598142	0.149111	0.0156759	0.105129		0.25
	LPC 0:0/17:1	0.0253541	0.0018218	0.0718543	0.0251928	0.00352826	0.140051	0.0268932	0.00246839	0.091785	0.0292828	0.00353797	0.120821	0.04
	LPC 17:1/0:0	0.129241	0.00676085	0.0523121	0.149004	0.00869434	0.0583496	0.101788	0.0061821	0.0607351	0.120836	0.0134091	0.110969	0.11
	LPC 17:1/0:0 (104.1)	0.121343	0.0040562	0.0334276	0.11435	0.00249072	0.0217814	0.0977075	0.00612195	0.0626558	0.0914897	0.00715192	0.0781719
LPC 18:0	not defined	22.5565	0.465796	0.0206502	26.2385	3.19757	0.121865	22.2505	0.371244	0.0166847	26.3345	1.13718	0.0431821		27	23.3	54.32	32.4
	LPC 0:0/18:0	7.38585	0.194474	0.0263306	7.32396	0.842051	0.114972	7.09873	0.289108	0.0407268	7.73762	0.737821	0.095355	7.77
	LPC 18:0/0:0	17.1724	2.87354	0.167335	19.8187	3.53569	0.178402	16.3302	2.05008	0.125539	19.2105	1.21329	0.0631575	22.97
	LPC 18:0/0:0 (104.1)	16.1329	3.16374	0.196105	15.2115	3.00646	0.197644	15.07	2.37507	0.157602	13.9954	1.22131	0.087265
LPC 18:1	not defined	25.0248	0.927468	0.0370619	27.8269	1.00562	0.0361384	23.393	0.995381	0.0425504	27.109	1.87361	0.0691141		18	14.8	37.14	23.8
	LPC 0:0/18:1	5.14913	0.22733	0.0441493	5.09013	0.488761	0.0960212	5.33329	0.304047	0.0570093	5.81027	0.598989	0.103092	6.17
	LPC 18:1/0:0	19.897	0.773507	0.0388755	22.9349	0.996117	0.0434324	18.2279	0.858977	0.0471243	21.5658	1.39233	0.0645621	16.16
	LPC 18:1/0:0 (104.1)	19.4314	0.6763	0.0348044	18.3147	0.551058	0.0300883	17.6136	0.834886	0.0474001	16.474	0.85099	0.0516566
LPC 18:2	not defined	29.32	1.55524	0.0530438	33.0745	2.18217	0.0659773	29.2907	1.49115	0.0509084	34.3895	2.41684	0.0702785		22	16.9	35.23	26.6
	LPC 0:0/18:2	5.74198	0.413646	0.0720389	5.65072	0.334416	0.0591812	7.25517	0.498563	0.0687183	7.87337	0.502173	0.0637812	8.11
	LPC 18:2/0:0	24.0092	1.54491	0.0643467	27.6857	2.00534	0.0724322	22.7942	1.79266	0.0786456	26.9368	1.96965	0.0731211	21.28
	LPC 18:2/0:0 (104.1)	22.2641	1.40628	0.0631637	20.9877	1.3244	0.0631039	21.7125	1.40925	0.0649051	20.2812	0.901723	0.0444609
LPC 18:3	not defined	0.543265	0.0308042	0.0567019	0.621494	0.0577089	0.092855	0.330736	0.0258666	0.0782092	0.387767	0.0318029	0.0820154	0.19	0.44
	LPC 18:3/0:0 (104.1)	0.387441	0.0252696	0.0652218	0.365201	0.0234185	0.064125	0.260025	0.0297142	0.114274	0.24447	0.0363703	0.148772
LPC 19:0	not defined	0.133705	0.00300101	0.0224451	0.147908	0.00367847	0.0248699	0.116698	0.00326485	0.0279769	0.131677	0.0159671	0.121259		1.6
	LPC 0:0/19:0 (a)*	0.00614008	0.000257388	0.0419194	0.00606565	0.000534481	0.088116	0.00491892	0.000472802	0.0961192	0.00537869	0.000804246	0.149524	0.01
	LPC 19:0/0:0 (a) (104.1)*	0.0227146	0.000947197	0.0416999	0.0214157	0.000971917	0.0453833	0.0171828	0.00129906	0.0756025	0.016162	0.00198413	0.122766	0.01
	LPC 19:0/0:0 (b)*	0.0863133	0.00345457	0.0400237	0.0994403	0.00297994	0.0299672	0.0767515	0.00392392	0.051125	0.091134	0.00926367	0.101649	0.05
	LPC 19:0/0:0 (b) (104.1)*	0.0896457	0.00292211	0.0325962	0.0845022	0.00262371	0.031049	0.0794569	0.00568516	0.0715503	0.0747228	0.00907846	0.121495
LPC 19:1	not defined	0.0808829	0.00451786	0.0558569	0.0898732	0.00494518	0.055024	0.0513832	0.00432013	0.0840767	0.0595368	0.00678374	0.113942		0.037
	LPC 0:0/19:1*	0.0178962	0.00165985	0.0927485	0.0176333	0.00171174	0.0970744	0.0129951	0.00144952	0.111543	0.014113	0.00166567	0.118024	0.1
	LPC 19:1/0:0*	0.0554077	0.00248285	0.0448106	0.0638684	0.00309348	0.0484353	0.0395424	0.00233972	0.0591699	0.0468338	0.00402658	0.085976	0.3
	LPC 19:1/0:0 (104.1)	0.055624	0.00336748	0.06054	0.0524368	0.00321792	0.0613676	0.0429869	0.00356123	0.0828445	0.0403539	0.00483497	0.119814
LPC 20:0	not defined	0.172335	0.00327926	0.0190284	0.189176	0.00791349	0.0418315	0.152781	0.00781595	0.0511579	0.173235	0.0197063	0.113755		0.1
	LPC 0:0/20:0	0.0430051	0.00245386	0.0570597	0.0427548	0.00597579	0.139769	0.0394496	0.00302677	0.0767249	0.0430444	0.00509914	0.118462	0.03
	LPC 20:0/0:0	0.131423	0.00456268	0.0347176	0.151465	0.00538387	0.0355454	0.114496	0.00685253	0.0598495	0.136012	0.0147296	0.108297	0.08
	LPC 20:0/0:0 (104.1)	0.132369	0.00541569	0.0409136	0.124783	0.00517505	0.0414725	0.11694	0.00805897	0.0689156	0.109927	0.0126962	0.115496
LPC 20:1	not defined	0.306102	0.0132564	0.0433072	0.356522	0.0464087	0.130171	0.248066	0.013243	0.053385	0.298916	0.0254015	0.0849787		0.19
	LPC 0:0/20:1	0.089258	0.00403917	0.0452527	0.0881608	0.00779205	0.0883845	0.0790162	0.00493616	0.0624703	0.0857922	0.00558114	0.0650541	0.05
	LPC 20:1/0:0	0.241182	0.0340154	0.141036	0.278317	0.0423238	0.15207	0.189338	0.031675	0.167294	0.222217	0.0216381	0.0973735	0.13
	LPC 20:1/0:0 (104.1)	0.23508	0.0335602	0.142761	0.221588	0.0316056	0.142632	0.187691	0.0303817	0.16187	0.17428	0.0166374	0.0954634
LPC 20:2	not defined	0.421504	0.0278119	0.0659826	0.489191	0.0631721	0.129136	0.370547	0.0249527	0.0673402	0.443046	0.0371339	0.0838151		0.23		0.49
	LPC 0:0/20:2	0.106082	0.0101314	0.0955048	0.104127	0.00502899	0.0482968	0.107383	0.0143372	0.133514	0.116365	0.0131814	0.113276	0.07
	LPC 20:2/0:0	0.332721	0.0516472	0.155227	0.384125	0.0645952	0.168162	0.281893	0.0403369	0.143093	0.331938	0.034723	0.104607	0.18
	LPC 20:2/0:0 (104.1)	0.336995	0.0517958	0.153699	0.317664	0.0488456	0.153765	0.281331	0.0442857	0.157415	0.261534	0.0282807	0.108134
LPC 20:3	not defined	2.6318	0.235365	0.0894313	2.98206	0.286069	0.09593	2.55254	0.254912	0.0998662	2.99524	0.305586	0.102024		1.8	3.26	3.47	2.36
	LPC 0:0/20:3	0.559171	0.052872	0.0945542	0.548962	0.0271354	0.0494304	0.631116	0.0615065	0.0974566	0.684462	0.0584664	0.0854196	0.61
	LPC 20:3/0:0	2.11794	0.221486	0.104576	2.44139	0.258439	0.105857	1.96275	0.204496	0.104189	2.32039	0.243454	0.10492	1.46
	LPC 20:3/0:0 (104.1)	1.9542	0.183304	0.0938003	1.84124	0.161532	0.0877301	1.83576	0.168714	0.0919037	1.71413	0.124729	0.072765
LPC 20:4	not defined	6.4724	0.538337	0.0831741	7.36262	0.725406	0.0985255	6.79862	0.605624	0.0890805	7.95029	0.744306	0.0936199		6	5.73	5.95	5.78
	LPC 0:0/20:4	1.02222	0.0744763	0.0728575	1.01168	0.122745	0.121328	1.66173	0.151378	0.0910962	1.80113	0.123118	0.0683563	1.58
	LPC 20:4/0:0	5.60127	0.591546	0.105609	6.45824	0.706823	0.109445	5.24614	0.441104	0.0840818	6.21318	0.650534	0.104702	3.73
	LPC 20:4/0:0 (104.1)	4.65531	0.485261	0.104238	4.38724	0.444692	0.10136	4.74334	0.478469	0.100872	4.42558	0.325061	0.0734506
LPC 20:5	not defined	0.493137	0.0380824	0.0772248	0.573778	0.0799883	0.139406	0.402908	0.0342974	0.0851247	0.488446	0.0598354	0.122502	0.35	0.33
	LPC 20:5/0:0 (104.1)	0.34986	0.0510046	0.145786	0.329765	0.0478718	0.145169	0.330885	0.0573335	0.173273	0.306997	0.0323027	0.105222
LPC 22:0	not defined	0.0291285	0.000721608	0.0247732	0.0318492	0.00152773	0.0479677	0.0236883	0.0011742	0.0495686	0.026735	0.00333038	0.12457		0.025
	LPC 0:0/22:0*	0.00766047	0.00031337	0.0409075	0.00761046	0.00101327	0.133141	0.0065496	0.000558886	0.0853313	0.00714231	0.000870289	0.12185	0.006
	LPC 22:0/0:0*	0.0216352	0.000925309	0.0427687	0.0249332	0.00106437	0.0426889	0.0173219	0.00137775	0.0795379	0.0206166	0.00270646	0.131276	0.014
	LPC 22:0/0:0 (104.1)	0.0218084	0.00115525	0.0529724	0.0205599	0.00112773	0.0548508	0.0177832	0.00182862	0.102829	0.0167433	0.00245249	0.146476
LPC 22:4	not defined	0.181706	0.0191507	0.105394	0.208869	0.0273838	0.131105	0.183436	0.0181002	0.098673	0.216445	0.020548	0.0949341		0.12
	LPC 0:0/22:4	0.0475108	0.00646111	0.135992	0.0465159	0.00311719	0.0670134	0.0487253	0.00618881	0.127014	0.0527161	0.00454335	0.0861852	0.7
	LPC 22:4/0:0	0.141245	0.0180693	0.127928	0.162891	0.0217262	0.133378	0.139915	0.0164127	0.117304	0.165152	0.01712	0.103662	0.11
	LPC 22:4/0:0 (104.1)	0.126859	0.0155317	0.122433	0.119522	0.0141187	0.118127	0.124724	0.0119106	0.0954951	0.116315	0.00684645	0.0588614
LPC 22:5	not defined	0.52086	0.0526334	0.101051	0.600497	0.0798611	0.132992	0.525877	0.0484618	0.0921542	0.620935	0.0596019	0.0959873		0.43	1
	LPC 0:0/22:5	0.0642798	0.00422238	0.0656875	0.0633623	0.00497932	0.0785849	0.10458	0.012408	0.118645	0.113521	0.0131915	0.116203	0.11
	LPC 22:5/0:0	0.432145	0.0542625	0.125565	0.498389	0.0648623	0.130144	0.424794	0.0522838	0.12308	0.501609	0.0555793	0.110802	0.18
	LPC 22:5/0:0 (104.1)	0.373947	0.0421187	0.112633	0.352344	0.0381401	0.108247	0.379563	0.0431352	0.113644	0.353901	0.0291523	0.0823742
LPC 22:6	not defined	1.4841	0.130031	0.0876164	1.70869	0.209821	0.122796	1.5243	0.127548	0.0836763	1.81381	0.167332	0.0922546		0.77	1.57
	LPC 0:0/22:6	0.204629	0.0249755	0.122053	0.202947	0.0352485	0.173683	0.376362	0.0468899	0.124587	0.407246	0.0354399	0.0870232	0.22
	LPC 22:6/0:0	1.33566	0.166685	0.124795	1.54072	0.204243	0.132563	1.19808	0.152038	0.126901	1.4128	0.140146	0.0991976	0.49
	LPC 22:6/0:0 (104.1)	1.05047	0.144752	0.137798	0.989743	0.132606	0.133981	1.01739	0.136791	0.134454	0.94707	0.0846979	0.0894315
LPC 24:0	not defined	0.0756049	0.00134378	0.0177737	0.0825327	0.0043151	0.0522835	0.0648324	0.00340611	0.0525372	0.0727167	0.0101853	0.140068		0.046			0.055
	LPC 0:0/24:0	0.0228073	0.0015168	0.0665051	0.0226878	0.00336169	0.148172	0.0195144	0.00225543	0.115577	0.0213333	0.00325413	0.152538	0.01
	LPC 24:0/0:0	0.0538714	0.00234953	0.0436136	0.06208	0.00261782	0.0421685	0.0461229	0.00420955	0.091268	0.0549309	0.00771132	0.140382	0.03
	LPC 24:0/0:0 (104.1)	0.0555061	0.0026821	0.0483209	0.0523238	0.0025381	0.0485075	0.0489296	0.00545691	0.111526	0.0461313	0.00736964	0.159754
LPC O-16:0	LPC O-16:0/0:0	0.0633085	0.00208031	0.0328599	0.0699669	0.00154464	0.0220767	0.0619932	0.00359177	0.0579382	0.0706271	0.00641277	0.0907976		0.55	0.49
	LPC O-16:0/0:0 (104.1)	0.707671	0.0246602	0.034847	0.667016	0.0204051	0.0305917	0.676272	0.0401473	0.0593656	0.633769	0.0552137	0.0871196	0.85
LPC P-16:0	LPC P-16:0/0:0	0.0521544	0.00296991	0.0569447	0.0585614	0.00374907	0.0640195	0.0530661	0.00288187	0.0543072	0.0613694	0.00505831	0.0824239			1.73
	LPC P-16:0/0:0 (104.1)	0.31687	0.0163126	0.0514803	0.298661	0.0145499	0.048717	0.306089	0.016737	0.0546802	0.286047	0.0118027	0.0412616	0.33
LPC P-18:0	LPC P-18:0/0:0	0.0438639	0.0015258	0.0347848	0.0483863	0.0015436	0.0319015	0.041372	0.00203842	0.0492706	0.0468384	0.00586912	0.125306		0.68
	LPC P-18:0/0:0 (104.1)	0.533785	0.014933	0.0279757	0.503114	0.0112156	0.0222923	0.474904	0.0327158	0.0688893	0.44575	0.0466523	0.10466	0.04
LPC P-18:1	LPC P-18:1/0:0*	0.00579381	0.000407788	0.0703833	0.00642761	0.000463909	0.0721743	0.00560464	0.000596991	0.106517	0.00630989	0.00110033	0.174382
	LPC P-18:1/0:0 (104.1)	0.0363517	0.00212437	0.0584394	0.0342661	0.00199275	0.058155	0.0324888	0.00234574	0.0722017	0.0304786	0.00323267	0.106063	0.04
Lysophosphatidylethanolamines
Lipid species level	Fatty alkyl/acyl level	Concentration (Peak Area)						Concentration (Peak Height)
		IS1 (LPE 18:1 d7)			IS2 (LPE 14:0)			IS1 (LPE 18:1 d7)			IS2 (LPE 14:0)
		Mean (n=8)	SD	RSD	Mean (n=8)	SD	RSD	Mean (n=8)	SD	RSD	Mean (n=8)	SD	RSD	Huynh et al.1	Bowden et al.2	Quehenberger et al.3	Ghorasaini et al.4	Mandal et al.5
LPE 16:0	not defined	0.974723	0.0387316	0.0397361	1.62554	0.0898127	0.055251	0.955593	0.0668881	0.0699964	1.55616	0.106993	0.0687545		0.91	3.45	1.12
	LPE 0:0/16:0	0.393033	0.0224604	0.0571465	0.56633	0.0456358	0.0805815	0.368224	0.0171803	0.0466571	0.588162	0.0466158	0.0792567	0.35
	LPE 16:0/0:0	0.586251	0.0338708	0.0577752	1.10546	0.0677926	0.0613254	0.535478	0.0465819	0.0869914	0.976465	0.0779677	0.0798469	0.84
LPE 18:0	not defined	1.20478	0.0618118	0.0513053	2.00788	0.105243	0.0524152	1.14794	0.0738294	0.0643149	1.86722	0.0693444	0.0371378		1.6	7.41	1.64	1.61
	LPE 0:0/18:0	0.547444	0.0510313	0.0932174	0.786993	0.0697979	0.0886894	0.478448	0.0427487	0.0893486	0.761727	0.0578693	0.0759712	0.34
	LPE 18:0/0:0	0.675537	0.0413851	0.0612625	1.27431	0.0906885	0.0711668	0.623667	0.0401758	0.0644187	1.13799	0.0699527	0.0614703	0.91
LPE 18:1	not defined	0.94153	0.0307814	0.032693	1.56922	0.0539496	0.0343799	0.892654	0.0624711	0.0699836	1.45487	0.114149	0.0784605		1.4	6.44	1.45	1.17
	LPE 0:0/18:1	0.387876	0.0299577	0.0772351	0.559203	0.0572558	0.102388	0.373086	0.0237274	0.0635979	0.595194	0.0444095	0.0746135	0.24
	LPE 18:1/0:0	0.542185	0.0256283	0.0472687	1.02182	0.0389873	0.0381548	0.483858	0.0414239	0.0856118	0.884409	0.0901987	0.101988	0.86
LPE 18:2	not defined	1.16999	0.0495951	0.0423894	1.95113	0.11061	0.0566904	1.16024	0.055331	0.0476892	1.89212	0.128071	0.0676864		1.9	7.85
	LPE 0:0/18:2	0.380237	0.0412141	0.10839	0.691633	0.0658016	0.0951395	0.340429	0.0482637	0.141773	0.859784	0.0562381	0.0654096	0.55
	LPE 18:2/0:0	0.681424	0.0490199	0.0719375	1.28611	0.111168	0.0864373	0.599411	0.032379	0.054018	1.09859	0.116077	0.105661	1.56
LPE 20:4	not defined	0.769179	0.0383501	0.0498584	1.28172	0.0602801	0.0470306	0.806381	0.0621837	0.0771145	1.31188	0.0781967	0.0596067		1.1	7.32	0.33
	LPE 0:0/20:4	0.275727	0.0384665	0.139509	0.394708	0.0413516	0.104765	0.292738	0.0439085	0.149992	0.376763	0.0751312	0.199412	0.26
	LPE 20:4/0:0	0.478818	0.0313307	0.0654335	0.90324	0.068531	0.0758724	0.406652	0.0286556	0.0704671	0.742601	0.0599536	0.0807347	0.59
LPE 22:6	not defined	0.558533	0.0244355	0.0437495	0.93212	0.0642385	0.0689166	0.385322	0.0277855	0.0721097	0.628597	0.0599892	0.0954334	0.41	0.52	3.86
LPE P-16:0	LPE P-16:0	0.258264	0.0291466	0.112856	0.429054	0.0339899	0.0792206	0.257959	0.0296028	0.114758	0.41874	0.0342384	0.0817652	0.15
LPE P-18:0	LPE P-18:0	0.193433	0.0223037	0.115305	0.32214	0.0355423	0.110332	0.189967	0.023399	0.123174	0.308058	0.025014	0.0811991	0.18
LPE P-18:1	LPE P-18:1	0.086695	0.016509	0.190426	0.143873	0.0235669	0.163803	0.0785408	0.0127167	0.161912	0.127421	0.017248	0.135362	0.07	0.4
Lysophosphatidylinositoles
Lipid species level	Fatty alkyl/acyl level	Concentration (Peak Area)						Concentration (Peak Height)
		IS1 (LPI 15:0 d7)						IS1 (LPI 15:0 d7)
		Mean (n=8)	SD	RSD				Mean (n=8)	SD	RSD				Huynh et al.1	Bowden et al.2	Quehenberger et al.3	Ghorasaini et al.4	Mandal et al.5
LPI 16:0	not defined	0.0941054	0.0163914	0.174181				0.0859283	0.0119992	0.139642
	LPI 0:0/16:0	0.0341977	0.00597816	0.174812				0.0357386	0.00655186	0.183327
	LPI 16:0/0:0	0.053696	0.00923419	0.171972				0.0547166	0.00978711	0.178869
LPI 18:0	not defined	0.415497	0.0747318	0.179861				0.441375	0.0757898	0.171713					0.22
	LPI 0:0/18:0	0.105188	0.0201193	0.19127				0.127383	0.0217592	0.170818				0.05
	LPI 18:0/0:0	0.322501	0.0524677	0.16269				0.31918	0.0588684	0.184436				0.11
LPI 18:1	not defined	0.43154	0.0310935	0.0720524				0.39536	0.0248002	0.0627283					0.27
	LPI 0:0/18:1	0.0982831	0.0162689	0.165531				0.139954	0.0258705	0.18485				0.05
	LPI 18:1/0:0	0.271202	0.0314947	0.11613				0.269774	0.0277573	0.102891				0.15
LPI 18:2	not defined	0.168536	0.020739	0.123054				0.135895	0.0143355	0.10549				0.44	0.28
LPI 20:3	not defined	0.0774316	0.00688749	0.0889493				0.0689532	0.00757837	0.109906
LPI 20:4	not defined	0.402622	0.0462669	0.114914				0.37947	0.0364898	0.0961599				0.58	0.26
Ceramides
Lipid species level	Fatty alkyl/acyl level	Concentration (Peak Area)						Concentration (Peak Height)
		IS1 (Cer 18:1-d7;O2/18:0)			IS2 (Cer 18:1;O2/12:0)			IS1 (Cer 18:1-d7;O2/18:0)			IS2 (Cer 18:1;O2/12:0)
		Mean (n=8)	SD	RSD	Mean (n=8)	SD	RSD	Mean (n=8)	SD	RSD	Mean (n=8)	SD	RSD	Huynh et al.1	Bowden et al.2	Quehenberger et al.3	Ghorasaini et al.4	Mandal et al.5
Cer 34:1;O2	Cer 18:1;O2/16:0	0.171462	0.0148096	0.0863725	0.308227	0.0454507	0.147459	0.170931	0.0125446	0.0733896	0.31409	0.0253866	0.080826	0.18	0.28	0.331	0.41	0.215
Cer 34:2;O2	Cer 18:2;O2/16:0	0.0181711	0.00211229	0.116244	0.033142	0.0061899	0.186769	0.0187541	0.00255972	0.136489	0.0343206	0.00658269	0.1918	0.04	0.033	0.048		0.043
Cer 36:1;O2	Cer 18:1;O2/18:0	0.148627	0.0157089	0.105693	0.277765	0.0475702	0.171261	0.159016	0.0247242	0.155483	0.304592	0.0672602	0.220821	0.07	0.12	0.128	0.12	0.118
Cer 36:2;O2	Cer 18:2;O2/18:0	0.0172427	0.0015442	0.0895566	0.031811	0.00424575	0.133468	0.0185648	0.00341107	0.183739	0.0329843	0.00593017	0.179788	0.01				0.065
Cer 38:1;O2	Cer 16:1;O2/22:0	0.146037	0.0132551	0.0907652	0.272996	0.0317758	0.116396	0.16205	0.0299473	0.184802	0.307239	0.0686093	0.223309	0.12		0.094		0.085
	Cer 18:1;O2/20:0	0.22766	0.0208213	0.0914578	0.430919	0.0450712	0.104593	0.228937	0.0343968	0.150246	0.438356	0.0916727	0.209129	0.22	0.11	0.145	0.12	0.06
Cer 38:2;O2	Cer 18:2;O2/20:0	0.0227467	0.00174728	0.0768145	0.0415211	0.00617744	0.148778	0.0234104	0.00281276	0.12015	0.0442225	0.00586816	0.132696	0.01	0.02	0.034		0.026
Cer 39:1;O2	Cer 16:1;O2/23:0	0.120684	0.00524777	0.0434836	0.223074	0.0176654	0.079191	0.117802	0.00680611	0.0577756	0.220229	0.0303987	0.138032	0.06				0.03
	Cer 17:1;O2/22:0	0.0923682	0.0105648	0.114377	0.174344	0.017978	0.103118	0.0914777	0.011183	0.122248	0.173385	0.0318149	0.183492	0.05
	Cer 18:1;O2/21:0	0.0471832	0.00519491	0.110101	0.0871479	0.0109598	0.125761	0.0507251	0.00689409	0.135911	0.0957976	0.00985795	0.102904	0.02	0.11
Cer 40:0;O2	Cer 18:0;O2/22:0	0.139411	0.0136403	0.0978426	0.262218	0.0308035	0.117473	0.157114	0.0190668	0.121356	0.30033	0.0607388	0.20224	0.16	0.17	0.685		0.237
Cer 40:1;O2	Cer 16:1;O2/24:0	0.538546	0.0378738	0.070326	0.993547	0.134784	0.135659	0.536432	0.0511416	0.0953366	0.995169	0.14593	0.146638	0.24				0.08
	Cer 17:1;O2/23:0	0.103559	0.0129656	0.1252	0.197484	0.0256995	0.130134	0.111071	0.0180861	0.162834	0.204401	0.0415768	0.203408	0.04
	Cer 18:1;O2/22:0	2.21693	0.0751471	0.0338969	4.08684	0.44768	0.109542	2.22652	0.0634643	0.0285038	4.13895	0.485224	0.117234	1.76	0.65	1.22	1.01	0.552
Cer 40:2;O2	Cer 16:1;O2/24:1	0.200134	0.017235	0.0861172	0.362191	0.0378977	0.104635	0.160313	0.0236421	0.147474	0.292203	0.0488352	0.167128	0.08
	Cer 18:1;O2/22:1	0.214772	0.0170721	0.0794892	0.390926	0.0412023	0.105397	0.18732	0.0222737	0.118907	0.33773	0.0186715	0.0552854
	Cer 18:2;O2/22:0	0.328834	0.0307429	0.0934905	0.602442	0.106778	0.177241	0.311452	0.0353448	0.113484	0.566683	0.0808866	0.142737	0.22	0.15	0.2		0.125
Cer 41:0;O2	Cer 18:0;O2/23:0	0.0771084	0.00931693	0.120829	0.142493	0.0149614	0.104997	0.086435	0.0111506	0.129006	0.160748	0.0218461	0.135903
Cer 41:1;O2	Cer 16:1;O2/25:0	0.0421763	0.00603734	0.143145	0.0797971	0.0142967	0.179164	0.0467512	0.00669843	0.143278	0.0881224	0.0165816	0.188165
	Cer 17:1;O2/24:0	0.0465802	0.00155394	0.0333605	0.0863052	0.00896067	0.103825	0.0461228	0.0013777	0.0298703	0.0857214	0.00712801	0.0831532	0.15
	Cer 18:1;O2/23:0	2.36191	0.0712955	0.0301855	4.33778	0.433906	0.100029	2.39341	0.133516	0.0557848	4.45166	0.550304	0.123618	1.02	0.67	0.281		0.579
	Cer 19:1;O2/22:0	0.179388	0.0164387	0.0916381	0.33497	0.0443516	0.132404	0.191439	0.0199705	0.104318	0.352945	0.0436153	0.123576	0.07
Cer 41:2;O2	Cer 17:1;O2/24:1	0.100423	0.00546088	0.0543789	0.187191	0.0181094	0.0967428	0.0871691	0.00743922	0.0853424	0.163986	0.0206726	0.126063	0.07
	Cer 18:2;O2/23:0	0.159539	0.00562214	0.0352399	0.294218	0.0377315	0.128243	0.159114	0.013778	0.0865916	0.291872	0.0474222	0.162476			0.086		0.073
	Cer 18:1;O2/23:1	0.271286	0.0165192	0.060892	0.500791	0.0495172	0.098878	0.164616	0.0175705	0.106736	0.307963	0.0406674	0.132053		0.14
Cer 42:0;O2	Cer 18:0;O2/24:0	0.178115	0.0208053	0.116808	0.326329	0.0412577	0.12643	0.186449	0.0201422	0.10803	0.34576	0.0626729	0.181261	0.24		1.22		0.251
Cer 42:1;O2	Cer 18:1;O2/24:0	9.86318	0.367477	0.0372575	18.1284	1.83761	0.101366	9.81116	0.57126	0.0582255	18.2766	2.37731	0.130074	3.74	1.9	3	3.42	1.599
	Cer 19:1;O2/23:0	0.0191084	0.00171882	0.089951	0.0357327	0.00557457	0.156008	0.0205026	0.00201336	0.0982004	0.0385417	0.00585018	0.151788	0.06
	Cer 20:1;O2/22:0	0.0536411	0.00349004	0.0650629	0.0969392	0.0117269	0.120972	0.0542066	0.00367844	0.0678597	0.102263	0.0168133	0.164412	0.02
Cer 42:2;O2	Cer 16:1;O2/26:1	0.106357	0.0136674	0.128505	0.18859	0.014024	0.0743625	0.113041	0.0150212	0.132883	0.204877	0.021997	0.107367
	Cer 18:1;O2/24:1	0.978986	0.0491087	0.0501628	1.791	0.181872	0.101548	0.913244	0.0732874	0.0802495	1.69647	0.292961	0.172689	1.57	0.82	1	1.18	0.733
	Cer 18:2;O2/24:0	0.295791	0.0166541	0.0563036	0.546926	0.0692158	0.126554	0.29887	0.0250458	0.0838017	0.559221	0.094	0.168091	0.74				0.335
Cer 42:3;O2	Cer 18:1;O2/24:2	1.14848	0.0452726	0.0394196	2.09221	0.257846	0.123241	0.844804	0.0531797	0.0629491	1.55097	0.177596	0.114506
	Cer 18:2;O2/24:1	0.318245	0.0103816	0.0326214	0.586743	0.0679228	0.115762	0.298255	0.0134587	0.0451248	0.550285	0.0558819	0.101551	0.19	0.23	0.001		0.092
Cer 43:1;O2	Cer 18:1;O2/25:0	0.581766	0.0301203	0.0517739	1.06787	0.123197	0.115367	0.513756	0.0301589	0.0587027	0.961608	0.141065	0.146697		0.16	0.271		0.31
	Cer 19:1;O2/24:0	0.14928	0.00603563	0.0404317	0.276551	0.0356144	0.12878	0.146385	0.00858238	0.0586288	0.273838	0.0366793	0.133945	0.2
	Cer 20:1;O2/23:0	0.00996352	0.0011853	0.118964	0.0188977	0.0022112	0.117009	0.0104578	0.000876085	0.0837737	0.0197813	0.00270009	0.136497	0.01
Cer 43:2;O2	Cer 18:1;O2/25:1	0.217746	0.0185427	0.0851575	0.399646	0.0308765	0.0772598	0.18735	0.0198233	0.105809	0.357726	0.0502745	0.140539
Cer 44:1;O2	Cer 18:1;O2/26:0	0.0501279	0.00844972	0.168563	0.0961449	0.00633269	0.0658661	0.0487822	0.00664585	0.136235	0.0931518	0.0136483	0.146517	0.06		0.061		0.053
	Cer 20:1;O2/24:0	0.0382583	0.00554145	0.144843	0.0723303	0.00924459	0.127811	0.0367272	0.00407696	0.111007	0.0698525	0.0115769	0.165734	0.03
Cer 44:2;O2	Cer 20:1;O2/24:1	0.0191252	0.00171612	0.089731	0.0356695	0.00294283	0.0825027	0.0198105	0.00297701	0.150275	0.0376768	0.00514686	0.136605	0.01
Monohexosylceramides
Lipid species level	Fatty alkyl/acyl level	Concentration (Peak Area)						Concentration (Peak Height)
		IS1 (HexCer 18:1-d5;O2/18:0)			IS2 (HexCer 18:1;O2/12:0)			IS1 (HexCer 18:1-d5;O2/18:0)			IS2 (HexCer 18:1;O2/12:0)
		Mean (n=8)	SD	RSD	Mean (n=8)	SD	RSD	Mean (n=8)	SD	RSD	Mean (n=8)	SD	RSD	Huynh et al.1	Bowden et al.2	Quehenberger et al.3	Ghorasaini et al.4	Mandal et al.5
HexCer 34:1;O2	HexCer 16:1;O2/18:0	0.0298289	0.0035761	0.119887	0.0244594	0.00394055	0.161105	0.0308442	0.00555693	0.180162	0.0295892	0.00382103	0.129136	0.02
	HexCer 18:1;O2/16:0	1.04412	0.069121	0.0662005	0.856528	0.111924	0.130672	0.998718	0.120732	0.120887	0.973769	0.133179	0.136766	1.28	0.86	0.336	0.76	0.11
HexCer 36:1;O2	HexCer 16:1;O2/20:0	0.037756	0.00498241	0.131963	0.0312567	0.00731262	0.233954	0.0406534	0.00760819	0.187147	0.0394601	0.00688152	0.174392	0.01
	HexCer 18:1;O2/18:0	0.0975339	0.0133622	0.137	0.0793891	0.00920976	0.116008	0.0961047	0.014713	0.153094	0.0937677	0.016302	0.173855	0.09	0.13	0.0275	0.1	0.08
HexCer 38:1;O2	HexCer 16:1;O2/22:0	0.0590216	0.00750622	0.127178	0.0487778	0.0106255	0.217836	0.0690311	0.00701967	0.101689	0.067811	0.0122433	0.180551	0.03		0.036		0.02
	HexCer 18:1;O2/20:0	0.133481	0.0100176	0.0750488	0.109968	0.0181409	0.164965	0.129657	0.0127663	0.0984619	0.127168	0.0206623	0.16248	0.03	0.2	0.079	0.1	0.01
HexCer 40:1;O2	HexCer 16:1;O2/24:0	0.0720838	0.00438106	0.0607773	0.0591079	0.0072077	0.121941	0.0795185	0.0119952	0.150849	0.077027	0.00878844	0.114096	0.02				0.02
	HexCer 18:1;O2/22:0	1.42191	0.0719716	0.050616	1.16568	0.131509	0.112818	1.50502	0.151594	0.100726	1.46799	0.182165	0.124091	0.34	2.4	0.522	0.68	0.75
HexCer 40:2;O2	HexCer 18:2;O2/22:0	0.0228208	0.00236135	0.103474	0.0188894	0.00409802	0.216948	0.0257198	0.00403452	0.156864	0.0250543	0.00422564	0.168659	0.04		0.0577		0.04
HexCer 41:1;O2	HexCer 18:1;O2/23:0	0.584572	0.0349671	0.0598165	0.478296	0.046657	0.0975484	0.642882	0.0664342	0.103338	0.624529	0.0551637	0.0883286			0.187		0.02
HexCer 42:1;O2	HexCer 18:1;O2/24:0	1.67608	0.12959	0.0773174	1.37082	0.141984	0.103576	1.82562	0.214322	0.117397	1.77591	0.205985	0.115988	0.56	2.7	0.409	0.96	0.03
HexCer 42:2;O2	HexCer 18:1;O2/24:1	2.03631	0.134988	0.0662907	1.66525	0.158263	0.0950387	2.05311	0.228534	0.111311	1.99347	0.18609	0.0933497	0.43	1.1	0.332	0.67	0.17
	HexCer 18:2;O2/24:0	0.0267609	0.0018313	0.0684319	0.0220413	0.0034121	0.154805	0.0283542	0.00453512	0.159945	0.0277105	0.00510665	0.184286	0.09				0.03
Dihexosylceramides
Lipid species level	Fatty alkyl/acyl level	Concentration (Peak Area)						Concentration (Peak Height)
		IS1 (HexCer 18:1-d5;O2/18:0)			IS2 (HexCer 18:1;O2/12:0)			IS1 (HexCer 18:1-d5;O2/18:0)			IS2 (HexCer 18:1;O2/12:0)
		Mean (n=8)	SD	RSD	Mean (n=8)	SD	RSD	Mean (n=8)	SD	RSD	Mean (n=8)	SD	RSD	Huynh et al.1	Bowden et al.2	Quehenberger et al.3	Ghorasaini et al.4	Mandal et al.5
Hex2Cer 32:1;O2	Hex2Cer 18:1;O2/14:0	0.0241993	0.00124488	0.0514427	0.0295404	0.00200031	0.0677145	0.0230939	0.0014758	0.0639045	0.0327665	0.00245536	0.0749349					0.05
Hex2Cer 34:1;O2	Hex2Cer 18:1;O2/16:0	0.890088	0.0407801	0.0458158	1.08604	0.0639391	0.0588738	0.96702	0.0818885	0.0846813	1.37144	0.12516	0.0912617	1.9			2.53	2.49
Hex2Cer 34:2;O2	Hex2Cer 18:2;O2/16:0*	0.0048077	0.000825992	0.171806	0.00587858	0.001107	0.18831	0.00536659	0.000555913	0.103588	0.00764378	0.0010881	0.142351	0.14
Hex2Cer 36:1;O2	Hex2Cer 18:1;O2/18:0	0.0284769	0.00356498	0.125189	0.0346995	0.00416656	0.120075	0.0304784	0.00484626	0.159007	0.0431198	0.00619229	0.143606	0.02				0.07
Hex2Cer 38:1;O2	Hex2Cer 18:1;O2/20:0	0.013869	0.00179909	0.129721	0.0169077	0.0020877	0.123476	0.0163948	0.00198786	0.12125	0.0232492	0.00280547	0.12067	0.02				0.04
Hex2Cer 40:1;O2	Hex2Cer 18:1;O2/22:0	0.0647806	0.004388	0.0677364	0.0790792	0.00644517	0.0815027	0.0710107	0.00748835	0.105454	0.100361	0.00767947	0.0765187	0.1				0.09
Hex2Cer 42:1;O2	Hex2Cer 18:1;O2/24:0	0.0567123	0.00271085	0.0478	0.0691726	0.00357443	0.0516741	0.0630471	0.00492641	0.0781386	0.0892471	0.00502938	0.0563534	0.16				0.11
Hex2Cer 42:2;O2	Hex2Cer 18:1;O2/24:1	0.273796	0.0200749	0.0733208	0.33369	0.0217713	0.0652441	0.278486	0.0242109	0.0869377	0.394045	0.0240947	0.0611471	0.31			0.34	0.26
Hex2Cer 42:3;O2	Hex2Cer 18:1;O2/24:2	0.0393836	0.00355309	0.0902173	0.0480178	0.0043516	0.0906247	0.0395328	0.00476465	0.120524	0.0561172	0.00727343	0.129612
	Hex2Cer 18:2;O2/24:1	0.0485184	0.00326751	0.0673457	0.0592152	0.00458767	0.0774746	0.0510633	0.00566236	0.110889	0.0721929	0.00591313	0.0819073	0.06
Trihexosylceramides
Lipid species level	Fatty alkyl/acyl level	Concentration (Peak Area)						Concentration (Peak Height)
		IS1 (Hex2Cer 18:1-d7;O2/15:0)			IS2 (Hex2Cer 18:1;O2/12:0)			IS1 (Hex2Cer 18:1-d7;O2/15:0)			IS2 (Hex2Cer 18:1;O2/12:0)
		Mean (n=8)	SD	RSD	Mean (n=8)	SD	RSD	Mean (n=8)	SD	RSD	Mean (n=8)	SD	RSD	Huynh et al.1	Bowden et al.2	Quehenberger et al.3	Ghorasaini et al.4	Mandal et al.5
Hex3Cer 34:1;O2	Hex3Cer 18:1;O2/16:0	1.05681	0.164327	0.155493	2.81581	0.470377	0.167049	1.16473	0.154999	0.133077	2.61847	0.41937	0.160158	1.08	0.98			0.98
Sulfohexosylceramides
Lipid species level	Fatty alkyl/acyl level	Concentration (Peak Area)						Concentration (Peak Height)
		IS1 (SHexCer 18:1;O2-d7/13:0)						IS1 (SHexCer 18:1;O2-d7/13:0)
		Mean (n=8)	SD	RSD	Mean (n=8)	SD	RSD	Mean (n=8)	SD	RSD	Mean (n=8)	SD	RSD	Huynh et al.1	Bowden et al.2	Quehenberger et al.3	Ghorasaini et al.4	Mandal et al.5
SHexCer 34:1;O2	SHexCer 18:1;O2/16:0	0.171273	0.0117231	0.0684471				0.179785	0.0184251	0.102484				0.25
SHexCer 34:2;O2	SHexCer 18:2;O2/16:0	0.0187663	0.00129119	0.0688035				0.0194711	0.00144783	0.074358
SHexCer 40:1;O2	SHexCer 18:1;O2/22:0	0.0348093	0.00467787	0.134386				0.0406716	0.00706811	0.173785
SHexCer 41:2;O2	SHexCer 18:2;O2/23:0	0.0161514	0.00232658	0.144048				0.0193972	0.00296512	0.152864
SHexCer 42:1;O2	SHexCer 18:1;O2/24:0	0.0436276	0.00396419	0.0908644				0.0521361	0.00631754	0.121174				0.03
SHexCer 42:2;O2	SHexCer 18:1;O2/24:1	0.0594528	0.00820335	0.137981				0.067965	0.0131565	0.193578				0.03
	SHexCer 18:2;O2/24:0	0.0346468	0.00569803	0.164461				0.0447991	0.00852991	0.190404
SHexCer 34:1;O3	SHexCer 18:1;O2/16:0;O	0.277826	0.0206104	0.0741847				0.294122	0.03355	0.114069				0.15
SHexCer 34:2;O3	SHexCer 18:2;O2/16:0;O	0.0234539	0.00136385	0.0581502				0.0232327	0.00352144	0.151573
SHexCer 40:1;O3	SHexCer 18:1;O2/22:0;O	0.0549875	0.00536081	0.0974915				0.0703962	0.00779338	0.110707
SHexCer 41:1;O3	SHexCer 18:1;O2/23:0;O	0.0614299	0.00594965	0.0968526				0.074919	0.00839074	0.111998
SHexCer 41:2;O3	SHexCer 18:2;O2/23:0;O	0.0180347	0.00284154	0.15756				0.0237754	0.00391493	0.164663
SHexCer 42:1;O3	SHexCer 18:1;O2/24:0;O	0.0826637	0.0110296	0.133428				0.0958918	0.0160891	0.167784				0.06
SHexCer 42:2;O3	SHexCer 18:1;O2/24:1;O	0.11762	0.0193675	0.164661				0.13306	0.0251099	0.188712				0.09
	SHexCer 18:2;O2/24:0;O	0.026884	0.0046453	0.172791				0.0327369	0.0064733	0.197737
Sphingomyelines
Lipid species level	Fatty alkyl/acyl level	Concentration (Peak Area)						Concentration (Peak Height)
		IS1 (SM 18:1;O2/18:1 d9)			IS2 (SM 18:1;O2/12:0)			IS1 (SM 18:1;O2/18:1 d9)			IS2 (SM 18:1;O2/12:0)
		Mean (n=8)	SD	RSD	Mean (n=8)	SD	RSD	Mean (n=8)	SD	RSD	Mean (n=8)	SD	RSD	Huynh et al.1	Bowden et al.2	Quehenberger et al.3	Ghorasaini et al.4	Mandal et al.5
SM 32:1;O2	SM 16:1;O2/16:0	5.95266	0.512516	0.0860987	4.05971	0.217601	0.0536001	5.34073	0.720175	0.134846	4.50051	0.220222	0.0489327		8.4	3.12
	SM 18:1;O2/14:0	3.33986	0.364651	0.109182	2.27029	0.0445007	0.0196013	3.08836	0.404679	0.131034	2.60726	0.192037	0.0736547	6		6.05	9.18
SM 32:2;O2	SM 18:2;O2/14:0*	0.714197	0.0691901	0.0968781	0.487091	0.0348112	0.0714674	0.682171	0.121496	0.178102	0.575665	0.0761029	0.1322	0.46	0.66	0.544
SM 33:1;O2	SM 17:1;O2/16:0	11.893	0.950271	0.0799017	8.12532	0.590369	0.072658	12.3653	1.29717	0.104904	10.4624	0.706469	0.0675245	3.16	4.7
	SM 18:1;O2/15:0*	1.11515	0.180007	0.16142	0.756705	0.0814082	0.107583	1.17196	0.192064	0.163883	0.97596	0.156521	0.160377			0.75
SM 34:1;O2	SM 16:1;O2/18:0	5.55792	0.464065	0.0834961	3.79462	0.255104	0.067228	5.51017	0.712016	0.129219	4.65743	0.355622	0.0763559		100	3.24
	SM 18:1;O2/16:0	106.739	7.97411	0.0747066	72.8071	2.73138	0.0375152	102.134	9.95994	0.0975181	86.4042	4.09944	0.0474449	103.97		77.76	131.58	99.3
	SM 19:1;O2/15:0	3.31268	0.20392	0.0615575	2.2687	0.199245	0.0878235	3.37656	0.297858	0.0882133	2.86894	0.277466	0.096714
SM 34:2;O2	SM 18:2;O2/16:0	14.5462	1.27839	0.0878848	9.91128	0.339548	0.0342587	13.4653	1.46598	0.108871	11.3811	0.505543	0.0444194	11.28	16	0.596
SM 35:1;O2	SM 17:1;O2/18:0*	1.11803	0.0947807	0.0847748	0.76798	0.0996338	0.129735	1.27129	0.223529	0.175827	1.08564	0.166469	0.153337		2.5	1.28
	SM 18:1;O2/17:0*	1.62785	0.28716	0.176405	1.10679	0.180239	0.162849	1.46424	0.250846	0.171315	1.2394	0.231273	0.1866	2.03		1.35
SM 36:1;O2	SM 16:1;O2/20:0	3.82979	0.396892	0.103633	2.61695	0.272053	0.103958	3.91712	0.70119	0.179006	3.33109	0.625782	0.187861		20	3.08
	SM 18:1;O2/18:0	17.247	1.78803	0.103672	11.7608	0.954609	0.0811687	17.0595	2.05613	0.120527	14.4796	1.74367	0.120423	20.77		13.12	24.6	18.9
SM 36:2;O2	SM 18:2;O2/18:0	7.96188	0.411056	0.0516281	5.44385	0.313816	0.057646	7.80537	0.770219	0.0986782	6.61356	0.504998	0.076358	7.63	9.6	5.62
SM 38:1;O2	SM 16:1;O2/22:0	5.93824	0.695083	0.117052	4.08042	0.634689	0.155545	6.04356	0.931048	0.154056	5.17844	1.00231	0.193555		11	4.89
	SM 18:1;O2/20:0	6.80228	0.358724	0.0527359	4.67906	0.580379	0.124037	7.1952	0.820588	0.114047	6.13694	0.883481	0.143961	9.41		5.09
SM 38:2;O2	SM 18:2;O2/20:0	4.22429	0.234921	0.055612	2.89761	0.290384	0.100215	4.39043	0.428053	0.0974967	3.72923	0.587421	0.157518	4.19	5.2	4.95
SM 39:1;O2	SM 16:1;O2/23:0	2.20336	0.348966	0.158379	1.51078	0.267434	0.177017	2.4614	0.309935	0.125918	2.087	0.228661	0.109565	2.81	3.6	1.22
	SM 17:1;O2/22:0	2.01521	0.185975	0.0922855	1.38185	0.166469	0.120468	2.1694	0.336739	0.155222	1.83507	0.234425	0.127747			1.52
	SM 18:1;O2/21:0*	0.979368	0.0971472	0.0991938	0.668019	0.0522766	0.0782562	0.908692	0.0801184	0.0881689	0.77577	0.104997	0.135346			0.78
SM 40:1;O2	SM 16:1;O2/24:0	3.74053	0.324044	0.0866306	2.55662	0.226818	0.088718	3.94708	0.45755	0.115921	3.34598	0.31882	0.0952845		20	2.1
	SM 17:1;O2/23:0*	1.05053	0.0960813	0.0914599	0.719148	0.0761766	0.105926	1.06453	0.146467	0.137589	0.902422	0.10437	0.115655
	SM 18:1;O2/22:0	23.3945	1.2028	0.0514139	16.0023	1.01232	0.063261	24.0916	2.162	0.0897405	20.4218	1.33279	0.0652631	22.45		12.9
	SM 19:1;O2/21:0*	0.821029	0.10219	0.124466	0.567242	0.104482	0.184192	0.946076	0.0995186	0.105191	0.803569	0.0831771	0.10351
SM 40:2;O2	SM 16:1;O2/24:1	7.3911	0.395692	0.0535363	5.05739	0.367264	0.0726193	7.34167	0.630909	0.0859353	6.26001	0.803037	0.128281	3.4	12	3.93
	SM 18:2;O2/22:0	12.3777	0.613491	0.0495643	8.49776	0.894758	0.105293	12.4305	1.02632	0.0825648	10.5935	1.25032	0.118028	11.34		9.26
SM 41:1;O2	SM 17:1;O2/24:0*	1.56417	0.151938	0.0971364	1.06886	0.103641	0.0969637	1.63932	0.193821	0.118232	1.3892	0.14132	0.101728		7.7	0.77
	SM 18:1;O2/23:0	9.18275	0.696897	0.075892	6.29077	0.63858	0.101511	8.97152	0.794809	0.0885925	7.62291	0.731473	0.0959571	7.11		5.88
SM 41:2;O2	SM 17:1;O2/24:1	4.25529	0.410294	0.0964197	2.9177	0.367574	0.125981	4.56047	0.749345	0.164313	3.87981	0.689834	0.177801	2.18	5.8	1.81
	SM 18:2;O2/23:0	4.95948	0.405005	0.0816628	3.39243	0.310643	0.0915695	5.01919	0.904795	0.180267	4.26559	0.778536	0.182515	3.48		3.22
SM 42:1;O2	SM 18:1;O2/24:0	16.2206	1.40254	0.0864668	11.1073	1.19875	0.107924	16.4312	1.63099	0.0992617	13.9656	1.52756	0.10938	14.57	20	12.5	34.37	21.9
	SM 19:1;O2/23:0*	0.617669	0.0817708	0.132386	0.426352	0.0781033	0.18319	0.638413	0.0951529	0.149046	0.538311	0.0979003	0.181866
SM 42:2;O2	SM 18:1;O2/24:1	61.1579	2.90486	0.0474978	41.9237	3.66301	0.0873733	60.6883	5.28958	0.0871597	51.7102	5.92166	0.114516	26.63	44	23.43	59.58	45.8
	SM 18:2;O2/24:0	9.79021	0.737186	0.0752983	6.70394	0.622887	0.0929135	10.0141	1.36084	0.135893	8.45952	0.793519	0.0938019	8.59		9.57
	SM 19:1;O2/23:1	2.12059	0.207842	0.0980114	1.45645	0.204728	0.140566	2.3157	0.23326	0.10073	1.97136	0.244654	0.124104
SM 42:3;O2	SM 18:1;O2/24:2	6.56202	0.463847	0.0706867	4.51656	0.598247	0.132456	5.56515	0.594254	0.106781	4.75346	0.700561	0.147379		17	6.78
	SM 18:2;O2/24:1	23.8885	1.81698	0.0760608	16.3201	1.16288	0.0712542	22.7712	2.13251	0.0936494	19.363	2.04357	0.10554			13.99
SM 43:1;O2	SM 19:1;O2/24:0*	0.578693	0.0629889	0.108847	0.391834	0.0561003	0.143174	0.592981	0.110065	0.185612	0.501672	0.0814609	0.162379	0.7	0.62	0.13
SM 43:2;O2	SM 19:1;O2/24:1	2.18181	0.248314	0.113811	1.49598	0.211816	0.14159	2.27338	0.403059	0.177295	1.92061	0.329194	0.171401	0.56	1	0.29
Phosphatidylcholines
Lipid species level	Fatty alkyl/acyl level	Concentration (Peak Area)						Concentration (Peak Height)
		IS1 (PC 18:1-d7/15:0)			IS2 (PC 14:0/14:0)			IS1 (PC 18:1-d7/15:0)			IS2 (PC 14:0/14:0)
		Mean (n=8)	SD	RSD	Mean (n=8)	SD	RSD	Mean (n=8)	SD	RSD	Mean (n=8)	SD	RSD	Huynh et al.1	Bowden et al.2	Quehenberger et al.3	Ghorasaini et al.4	Mandal et al.5
PC 30:0	not defined	2.65535	0.157251	0.0592206	1.42952	0.130049	0.0909736	2.20121	0.249333	0.113271	1.26264	0.162507	0.128704		1.6
	PC 14:0/16:0	2.65535	0.157251	0.0592206	1.42952	0.130049	0.0909736	2.20121	0.249333	0.113271	1.26264	0.162507	0.128704	1.39			2.08
PC 32:0	not defined	9.70547	0.297404	0.030643	5.21796	0.288313	0.055254	9.57741	0.445599	0.046526	5.48509	0.285307	0.0520151		7.2	11.4		9.88
	PC 16:0/16:0	9.70547	0.297404	0.030643	5.21796	0.288313	0.055254	9.57741	0.445599	0.046526	5.48509	0.285307	0.0520151	6.66			22.07
PC 32:1	not defined	11.7035	0.366705	0.0313329	6.29199	0.349283	0.0555123	10.0935	0.496959	0.0492356	5.78108	0.322102	0.0557166	10.19	13	18.6		12.7
	PC 14:0/18:1 + PC 16:0/16:1	11.7035	0.366705	0.0313329	6.29199	0.349283	0.0555123	10.0935	0.496959	0.0492356	5.78108	0.322102	0.0557166				20.79
PC 32:2	not defined	1.0833	0.139921	0.129162	0.584129	0.093466	0.160009	1.05106	0.124449	0.118403	0.60292	0.0804657	0.13346	1.45	2.6	9.8		2.81
	PC 16:1/16:1	0.121933	0.0123063	0.100927	0.0659099	0.00665206	0.100927	0.111865	0.0112902	0.100927	0.0641754	0.006477	0.100927
	PC 14:0/18:2	1.00049	0.11726	0.117203	0.540804	0.0633836	0.117203	0.917878	0.107578	0.117203	0.526572	0.0617156	0.117203				4.48
PC 33:1	not defined	1.67428	0.0554698	0.0331306	0.900976	0.0642482	0.0713096	1.59972	0.0795667	0.0497379	0.91633	0.0535961	0.0584899	1.32
	PC 15:0/18:1	1.67428	0.0554698	0.0331306	0.900976	0.0642482	0.0713096	1.59972	0.0795667	0.0497379	0.91633	0.0535961	0.0584899
PC 33:2	not defined	1.34676	0.076251	0.0566183	0.724844	0.0635606	0.0876887	1.31683	0.102029	0.0774804	0.755008	0.0706841	0.0936203	0.93
	PC 15:0/18:2	1.34676	0.076251	0.0566183	0.724844	0.0635606	0.0876887	1.31683	0.102029	0.0774804	0.755008	0.0706841	0.0936203				1.17
PC 34:0	not defined	1.36492	0.0954162	0.0699061	0.734536	0.0687617	0.0936124	1.33062	0.121238	0.0911142	0.76453	0.0925408	0.121043		2.1	7.66
	PC 18:0/16:0	1.36492	0.0954162	0.0699061	0.734536	0.0687617	0.0936124	1.33062	0.121238	0.0911142	0.76453	0.0925408	0.121043	1.04			22.44
PC 34:1	not defined	104.146	7.06664	0.0678535	56.0331	5.05492	0.0902131	91.6528	8.88027	0.0968903	52.601	6.17633	0.117418		120	89.3		139.29
	PC 16:0/18:1	104.146	7.06664	0.0678535	56.0331	5.05492	0.0902131	91.6528	8.88027	0.0968903	52.601	6.17633	0.117418	100.28			298.47
PC 34:2	not defined	146.391	9.93487	0.0678652	78.7199	6.69787	0.0850848	139.83	6.93011	0.0495611	80.2219	6.4649	0.0805877		240	188		306.14
	PC 16:1/18:1	1.3743	0.0738946	0.0537689	0.738901	0.0524957	0.0710456	1.80764	0.158209	0.087522	1.03547	0.0958247	0.092542				11.95
	PC 16:0/18:2	145.098	7.60678	0.0524253	78.1114	6.70469	0.0858349	138.022	6.82108	0.0494202	79.1865	6.3953	0.0807625	228.51			560.5
PC 34:3	not defined	5.36298	0.363288	0.0677399	2.9625	0.319791	0.107947	5.16613	0.322025	0.0623339	2.96132	0.230894	0.0779701		12	13.8		11.41
	PC 16:1/18:2	1.66983	0.0994861	0.0595787	0.899299	0.0845413	0.094008	1.60348	0.120754	0.0753071	0.919169	0.0817867	0.088979	1.85			12.42
	PC 14:0/20:3 + PC 16:0/18:3 (a)	2.68316	0.197468	0.0735952	1.44102	0.109101	0.0757105	2.53016	0.224608	0.0887724	1.44878	0.130126	0.089818	2.81			13.63
	PC 16:0/18:3 (b)	1.10604	0.0905011	0.0818246	0.595607	0.0653019	0.109639	1.03249	0.109052	0.105621	0.593371	0.0789409	0.133038	1.68
PC 34:4	not defined	0.350689	0.0435624	0.12422	0.189268	0.0298638	0.157786	0.338905	0.036776	0.108514	0.194698	0.0260429	0.13376					1.18
	PC 14:0/20:4	0.350689	0.0435624	0.12422	0.189268	0.0298638	0.157786	0.338905	0.036776	0.108514	0.194698	0.0260429	0.13376	0.39			2.24
PC 35:1	not defined	1.71875	0.140326	0.0816443	0.925997	0.104426	0.112772	1.46756	0.11622	0.0791924	0.843424	0.097962	0.116148		3.5
	PC 15-MHDA/18:1	0.458872	0.0323512	0.0705017	0.246981	0.0237465	0.0961472	0.413906	0.0592449	0.143136	0.237793	0.0388814	0.16351	0.44
	PC 17:0/18:1	1.15882	0.110965	0.0957565	0.624447	0.0778134	0.124612	1.05366	0.0808082	0.076693	0.605631	0.0705218	0.116443	0.81			1.66
PC 35:2	not defined	3.39541	0.243665	0.071763	1.82956	0.195711	0.106972	3.22165	0.267495	0.0830305	1.84746	0.183441	0.099294		7.4
	PC 15-MHDA/18:2	1.14288	0.100723	0.0881308	0.616131	0.075063	0.12183	1.11729	0.0584326	0.0522983	0.640573	0.0464051	0.0724431	1.27
	PC 17:0/18:2	2.24114	0.139556	0.0622703	1.20718	0.118045	0.0977856	2.10435	0.226159	0.107472	1.20688	0.146816	0.121649	2.51			3.44
PC 35:3	not defined	0.474461	0.0283188	0.0596863	0.255528	0.0243386	0.0952484	0.362301	0.0294087	0.081172	0.207846	0.0211229	0.101627
	PC 17:1/18:2	0.185157	0.0144829	0.0782196	0.099745	0.0109823	0.110104	0.159277	0.0141646	0.0889307	0.0913019	0.00916161	0.100344	0.17
	PC 15:0/20:3	0.242754	0.0186985	0.0770266	0.130791	0.0143365	0.109614	0.203024	0.0197265	0.0971632	0.116544	0.0139789	0.119945	0.24
PC 35:4	not defined	0.538013	0.0301281	0.0559989	0.289069	0.0184291	0.0637532	0.522756	0.0417066	0.0797821	0.298992	0.0201311	0.0673301
	PC 15:0/20:4	0.538013	0.0301281	0.0559989	0.289069	0.0184291	0.0637532	0.522756	0.0417066	0.0797821	0.298992	0.0201311	0.0673301	0.32
PC 36:1	not defined	13.8491	1.29888	0.0937885	7.4605	0.900632	0.12072	13.2283	1.3295	0.100505	7.58981	0.900129	0.118597		26	99.8		28.46
	PC 16:0/20:1 + PC 18:0/18:1	13.8491	1.29888	0.0937885	7.4605	0.900632	0.12072	13.2283	1.3295	0.100505	7.58981	0.900129	0.118597	11.54
PC 36:2	not defined	128.205	11.4252	0.0891166	69.0861	8.29121	0.120013	120.076	12.567	0.104658	69.0808	9.73852	0.140973		140	254		175.43
	PC 18:1/18:1	11.8231	1.34733	0.113958	6.37454	0.908377	0.142501	12.1166	1.18442	0.0977518	6.96912	0.940475	0.134949	9.66			19.17
	PC 18:0/18:2	115.403	10.2788	0.0890686	62.1763	7.38317	0.118746	107.96	11.452	0.106076	62.1116	8.8282	0.142134	105.48			234.45
PC 36:3	not defined	86.3408	6.59636	0.0763991	46.5278	5.15548	0.110804	74.8486	5.07512	0.0678052	42.953	4.04873	0.0942595		100	165		100.21
	PC 18:1/18:2 (a)	29.4328	2.35366	0.0799672	15.8633	1.81948	0.114697	26.7617	1.28808	0.0481315	15.3547	1.211	0.0788683	29.58
	PC 18:1/18:2 (b) + PC 16:0/20:3 (a)	49.8139	4.47606	0.0898557	26.8514	3.28423	0.122311	45.2399	4.02944	0.0890684	25.9629	2.88025	0.110937	60.21
	PC 16:0/20:3 (b)	1.36865	0.123688	0.090372	0.737358	0.0882569	0.119693	1.42353	0.147814	0.103836	0.817683	0.105923	0.12954	1.74
PC 36:4	not defined	70.0233	4.36678	0.0623618	37.711	3.61338	0.0958176	62.7371	2.78607	0.0444087	35.9727	2.46254	0.0684559		150	172		140.43
	PC 18:2/18:2	7.62574	0.494358	0.0648275	4.10342	0.367395	0.0895339	8.07696	0.633667	0.0784536	4.63453	0.472309	0.101911	10.86			19.41
	PC 16:0/20:4 (a)	1.13928	0.186865	0.16402	0.617406	0.0993338	0.160889	1.09522	0.120625	0.110138	0.628565	0.0807712	0.128501				266.9
	PC 16:0/20:4 (b)	61.8074	3.76248	0.0608743	33.2856	3.15134	0.0946757	62.7894	2.78796	0.0444018	36.0028	2.46666	0.068513	60.21
PC 36:5	not defined	9.63664	0.974258	0.101099	5.18237	0.368932	0.0711899	8.61151	0.231961	0.0269361	4.93675	0.447836	0.0907148		11	12.8		10.31
	PC 18:3/18:2	0.256394	0.0251954	0.0982684	0.137613	0.0127188	0.092424	0.286622	0.0208462	0.0727306	0.163927	0.00921806	0.0562328
	PC 16:1/20:4	1.01311	0.0408286	0.0403002	0.544912	0.0362574	0.0665381	0.731837	0.040256	0.0550068	0.41972	0.033047	0.078736	0.52
	PC 16:0/20:5	8.36681	0.962725	0.115065	4.51229	0.669556	0.148385	7.54653	0.590923	0.078304	4.32655	0.405101	0.0936314	4.94			14.87
PC 37:3	not defined	0.717224	0.0549773	0.0766529	0.387689	0.0297175	0.0766529	0.652022	0.0499794	0.0766529	0.383542	0.0293996	0.0766529		1.5
	PC 17:0/20:3	0.723955	0.0717224	0.0990703	0.391327	0.0387689	0.0990703	0.658141	0.0652022	0.0990703	0.387142	0.0383542	0.0990703				1.53
PC 37:4	not defined	3.82	0.34	0.0890052	2.06486	0.183784	0.0890052	3.47273	0.309091	0.0890052	2.04278	0.181818	0.0890052
	PC 15-MHDA/20:4	1.24017	0.0759812	0.0612666	0.670364	0.0410709	0.0612666	1.12743	0.0690738	0.0612666	0.663194	0.0406316	0.0612666	0.48
	PC 17:0/20:4	2.5806	0.266378	0.103223	1.39492	0.143988	0.103223	2.346	0.242162	0.103223	1.38	0.142448	0.103223	0.81
PC 37:6	not defined	0.176941	0.0158253	0.0894381	0.0951974	0.0103284	0.108495	0.17778	0.0132328	0.0744335	0.102036	0.0101219	0.0991987
	PC 15:0_22:6	0.176941	0.0158253	0.0894381	0.0951974	0.0103284	0.108495	0.17778	0.0132328	0.0744335	0.102036	0.0101219	0.0991987	0.09
PC 38:2	not defined	1.23568	0.115139	0.0931786	0.666016	0.0827718	0.124279	0.917799	0.0668974	0.0728889	0.527251	0.0557533	0.105743	1.08	2.3	37.6
	PC 18:1/20:1 + PC 18:0/20:2	1.23568	0.115139	0.0931786	0.666016	0.0827718	0.124279	0.917799	0.0668974	0.0728889	0.527251	0.0557533	0.105743				4.07
PC 38:3	not defined	11.5257	0.986613	0.0856013	6.20782	0.701429	0.112991	11.155	0.932441	0.0835897	6.40951	0.746241	0.116427		26			32.11
	PC 18:2/20:1	0.656221	0.0807529	0.123058	0.354057	0.05476	0.154664	0.657364	0.0931046	0.141633	0.377835	0.0617411	0.163408
	PC 18:0/20:3 (a)	9.97118	0.876196	0.0878728	5.37103	0.619924	0.11542	9.86901	0.808009	0.0818733	5.67025	0.651164	0.114839	9.86			38.14
	PC 18:0/20:3 (b)	0.572692	0.0515091	0.0899421	0.308378	0.0352921	0.114444	0.628592	0.0627996	0.0999051	0.361423	0.0483772	0.133852
PC 38:4	not defined	65.919	5.44627	0.0826207	35.535	4.18218	0.117692	63.584	4.913	0.0772678	36.5387	4.12981	0.113026		84	254		83.57
	PC 18:2/20:2	1.28813	0.168975	0.131179	0.693623	0.104088	0.150064	1.34114	0.117623	0.0877034	0.768537	0.0744148	0.0968266
	PC 18:1/20:3	2.30449	0.394343	0.171119	1.24702	0.16163	0.129613	2.31805	0.320958	0.138461	1.33312	0.21967	0.164779	1.81			12.16
	PC 16:0/22:4	3.80153	0.385436	0.10139	2.05134	0.285098	0.138982	3.76097	0.340709	0.0905908	2.16048	0.257653	0.119257	3.9			12.52
	PC 18:0/20:4	55.6685	4.74285	0.0851981	30.0121	3.62111	0.120655	56.1639	4.3482	0.07742	32.2765	3.66843	0.113656	34.4			117.78
PC 38:5	not defined	44.6634	3.71127	0.0830943	24.0774	2.85665	0.118644	44.2167	3.67416	0.0830943	22.6328	2.68525	0.118644		42	86.3		36.7
	PC 16:0/22:5 (n3) + PC 18:1/ 20:4 (a)	38.4259	3.20396	0.0833802	20.7159	2.46755	0.119114	38.0416	3.17192	0.0833802	19.4729	2.3195	0.119114	20.1
	PC 18:1/20:4 (b) + PC 18:0/20:5 + PC 16:0/22:5 (n6)	6.23751	0.507316	0.0813331	3.36151	0.389103	0.115752	6.17513	0.502242	0.0813331	3.15982	0.365757	0.115752	7.29
PC 38:6	not defined	24.3904	2.04525	0.0838548	13.1462	1.56668	0.119173	24.1077	2.35097	0.0975195	13.8443	1.69361	0.122333		41	62.9		33.5
	PC 18:2/20:4	1.452	0.0766007	0.0527554	0.780001	0.0453432	0.0581323	1.3501	0.101378	0.075089	0.773338	0.0624867	0.0808012				1.08
	PC 18:1/20:5	0.770717	0.121414	0.157534	0.416347	0.0800439	0.192253	0.556103	0.0390648	0.0702475	0.319405	0.0330119	0.103354				2.12
	PC 16:0/22:6	22.1304	2.10688	0.0952028	11.9335	1.56042	0.13076	22.2015	2.25652	0.101638	12.7515	1.61514	0.126663	17.58			56.12
PC 40:4	not defined	1.35773	0.145619	0.107252	0.731136	0.0936759	0.128124	1.5096	0.0715493	0.0473963	0.865971	0.066474	0.0767624		2.9	36.7		2.97
	PC 18:0/22:4	1.35773	0.145619	0.107252	0.731136	0.0936759	0.128124	1.5096	0.0715493	0.0473963	0.865971	0.066474	0.0767624	1.59			4.89
PC 40:5	not defined	1.99273	0.206534	0.103644	1.07446	0.144499	0.134486	2.03819	0.269888	0.132416	1.1719	0.183908	0.156931		6.7	66.6		6.67
	PC 18:0/22:5 (n3) + PC 20:1/20:4	1.99273	0.206534	0.103644	1.07446	0.144499	0.134486	2.03819	0.269888	0.132416	1.1719	0.183908	0.156931	2.48
PC 40:6	not defined	6.87069	0.576562	0.0839162	3.7024	0.427405	0.11544	7.25809	0.728304	0.100344	4.16899	0.524795	0.125881		14	79.4		12.79
	PC 16:0/24:6	0.176435	0.0337396	0.191229	0.094831	0.0214885	0.226598	0.153069	0.0278668	0.182053	0.087503	0.0151728	0.173398
	PC 18:0/22:6	6.70848	0.552668	0.0823835	3.61501	0.413622	0.114418	7.10502	0.723052	0.101766	4.08149	0.520845	0.127612	4.66			15.86
PC 40:7	not defined	2.12568	0.196706	0.0925379	1.14591	0.143938	0.12561	1.84617	0.201973	0.109401	1.06024	0.140124	0.132162		3.5	23.1
	PC 18:1/22:6 (a)	1.75923	0.163131	0.0927284	0.94843	0.119757	0.126269	1.53905	0.163943	0.106522	0.883958	0.115422	0.130574	1.05			5.04
	PC 18:1/22:6 (b)	0.281899	0.0388788	0.137918	0.151967	0.0245484	0.161538	0.307125	0.0440835	0.143536	0.176285	0.0279121	0.158335	0.9
Alkylphosphatidylcholines
Lipid species level	Fatty alkyl/acyl level	Concentration (Peak Area)						Concentration (Peak Height)
		IS1 (PC P-18:0/18:1-d7)						IS1 (PC P-18:0/18:1-d7)
		Mean (n=8)	SD	RSD	Mean (n=8)	SD	RSD	Mean (n=8)	SD	RSD	Mean (n=8)	SD	RSD	Huynh et al.1	Bowden et al.2	Quehenberger et al.3	Ghorasaini et al.4	Mandal et al.5
PC O-32:0	not defined	1.8657	0.0716762	0.0384178				1.83178	0.168603	0.0920428					1.6
	PC O-16:0/16:0	1.8657	0.0716762	0.0384178				1.83178	0.168603	0.0920428				0.97			2.08
Phosphatidylcholines (plasmalogens)
Lipid species level	Fatty alkyl/acyl level	Concentration (Peak Area)						Concentration (Peak Height)
		IS1 (PC P-18:0/18:1-d7)						IS1 (PC P-18:0/18:1-d7)
		Mean (n=8)	SD	RSD	Mean (n=8)	SD	RSD	Mean (n=8)	SD	RSD	Mean (n=8)	SD	RSD	Huynh et al.1	Bowden et al.2	Quehenberger et al.3	Ghorasaini et al.4	Mandal et al.5
PC P-30:0	not defined	0.0827642	0.0122017	0.147427				0.0858886	0.0121252	0.141174
	PC P-16:0/14:0	0.0827642	0.0122017	0.147427				0.0858886	0.0121252	0.141174				0.04
PC P-32:0	not defined	1.03181	0.0828761	0.0803209				1.01446	0.0755259	0.0744494
	PC P-16:0/16:0	1.03181	0.0828761	0.0803209				1.01446	0.0755259	0.0744494				0.65
PC P-32:1	not defined	0.19097	0.0126969	0.0664864				0.180921	0.0228053	0.126051
	PC P-16:0/16:1	0.19097	0.0126969	0.0664864				0.180921	0.0228053	0.126051				0.17
PC P-34:0	not defined	0.474132	0.064106	0.135207				0.333938	0.056535	0.169298
	PC P-16:0/18:0	0.474132	0.064106	0.135207				0.333938	0.056535	0.169298				0.03
PC P-34:1	not defined	1.30628	0.246733	0.188882				1.14378	0.183528	0.160457
	PC P-16:0/18:1	1.30628	0.246733	0.188882				1.14378	0.183528	0.160457				1.09
PC P-34:2	not defined	2.58277	0.26694	0.103354				2.59906	0.273926	0.105394
	PC P-16:0/18:2	2.58277	0.26694	0.103354				2.59906	0.273926	0.105394				3.06
PC P-34:3	not defined	0.222543	0.0210155	0.0944337				0.22065	0.0218749	0.0991385
	PC P-16:0/18:3	0.222543	0.0210155	0.0944337				0.22065	0.0218749	0.0991385				0.11
PC P-36:2	not defined	1.37616	0.168444	0.122402				1.26256	0.212903	0.168628
	PC P-18:1/18:1	0.35982	0.0305728	0.0849671				0.285245	0.0466584	0.163573				0.27
	PC P-18:0/18:2	1.01634	0.165887	0.16322				0.977315	0.174389	0.178437				0.56
PC P-36:3	not defined	0.767775	0.129198	0.168276				0.721315	0.124744	0.17294				1.58
	PC P-18:1/18:2	0.767775	0.129198	0.168276				0.721315	0.124744	0.17294
PC P-36:4	not defined	6.69154	0.83302	0.124488				6.84951	0.779806	0.113848
	PC P-16:0/20:4	6.69154	0.83302	0.124488				6.84951	0.779806	0.113848				4.18
PC P-36:5	not defined	0.271563	0.0163723	0.0602893				0.268376	0.0259642	0.0967456
	PC P-16:0/20:5	0.271563	0.0163723	0.0602893				0.268376	0.0259642	0.0967456				0.14
PC P-38:4	not defined	0.864228	0.115655	0.133824				0.853084	0.132679	0.155529
	PC P-18:0/20:4	0.864228	0.115655	0.133824				0.853084	0.132679	0.155529				0.93
PC P-40:4	not defined	0.0833705	0.0123107	0.147662				0.0726617	0.0119447	0.164388
	PC P-20:0/20:4	0.0833705	0.0123107	0.147662				0.0726617	0.0119447	0.164388				0.04
PC P-40:7	not defined	0.131282	0.0122775	0.0935199				0.103459	0.011813	0.11418
	PC P-18:1/22:6	0.131282	0.0122775	0.0935199				0.103459	0.011813	0.11418				0.12
Phosphatidylethanolamines
Lipid species level	Fatty alkyl/acyl level	Concentration (Peak Area)						Concentration (Peak Height)
		IS1 (PE 18:1-d7/15:0)			IS2 (PE 14:0/14:0)			IS1 (PE 18:1-d7/15:0)			IS2 (PE 14:0/14:0)
		Mean (n=8)	SD	RSD	Mean (n=8)	SD	RSD	Mean (n=8)	SD	RSD	Mean (n=8)	SD	RSD	Huynh et al.1	Bowden et al.2	Quehenberger et al.3	Ghorasaini et al.4	Mandal et al.5
PE 32:0	not defined	0.0319784	0.00530964	0.166038	0.0197797	0.00345822	0.174837	0.0380639	0.0065649	0.172471	0.0256898	0.00442638	0.172301
	PE 16:0/16:0	0.0319784	0.00530964	0.166038	0.0197797	0.00345822	0.174837	0.0380639	0.0065649	0.172471	0.0256898	0.00442638	0.172301	0.02
PE 32:1	not defined	0.140788	0.0111898	0.0794794	0.087153	0.00945005	0.108431	0.140433	0.0141021	0.100418	0.0950831	0.0110711	0.116436		0.34	0.904
	PE 16:0/16:1	0.140788	0.0111898	0.0794794	0.087153	0.00945005	0.108431	0.140433	0.0141021	0.100418	0.0950831	0.0110711	0.116436	0.15
PE 34:0	not defined*	0.0206956	0.00385973	0.1865	0.0127383	0.00199751	0.156811	0.02624	0.00508987	0.193973	0.0176607	0.00305176	0.172799		1.6	0.801
	PE 16:0/18:0*	0.0206956	0.00385973	0.1865	0.0127383	0.00199751	0.156811	0.02624	0.00508987	0.193973	0.0176607	0.00305176	0.172799
PE 34:1	not defined	1.39216	0.0945357	0.0679057	0.861897	0.0874965	0.101516	1.213	0.0955384	0.0787624	0.821643	0.087901	0.106982		1.2	5.95
	PE 16:0/18:1	1.39216	0.0945357	0.0679057	0.861897	0.0874965	0.101516	1.213	0.0955384	0.0787624	0.821643	0.087901	0.106982	1.01			1.54	1.33
PE 34:2	not defined	2.57926	0.138929	0.0538641	1.59673	0.142183	0.0890465	2.54946	0.139703	0.054797	1.73061	0.192444	0.1112		2.2	12
	PE 16:0/18:2	2.57926	0.138929	0.0538641	1.59673	0.142183	0.0890465	2.54946	0.139703	0.054797	1.73061	0.192444	0.1112	1.44			3.14	2.73
PE 34:3	not defined	0.0836666	0.00477482	0.0570696	0.0516504	0.00264717	0.0512517	0.0858871	0.00919738	0.107087	0.0577672	0.00232165	0.0401898		0.15
	PE 16:0/18:3	0.0836666	0.00477482	0.0570696	0.0516504	0.00264717	0.0512517	0.0858871	0.00919738	0.107087	0.0577672	0.00232165	0.0401898	0.09
PE 36:1	not defined	1.3188	0.0709621	0.0538082	0.815037	0.0550395	0.0675301	1.26245	0.07786	0.0616737	0.853484	0.0582075	0.0681999		1.3	8.21
	PE 18:0/18:1	1.3188	0.0709621	0.0538082	0.815037	0.0550395	0.0675301	1.26245	0.07786	0.0616737	0.853484	0.0582075	0.0681999	0.66
PE 36:2	not defined	4.90703	0.487454	0.0993379	3.04047	0.395147	0.129963	4.68072	0.465765	0.0995071	3.17969	0.464725	0.146154		6.7	29.5
	PE 18:1/18:1	0.525933	0.058032	0.110341	0.326133	0.0467078	0.143217	0.523463	0.0724668	0.138437	0.355619	0.062566	0.175935	0.38			0.82	0.76
	PE 18:0/18:2	4.35034	0.4278	0.098337	2.69541	0.347254	0.128831	4.15726	0.401623	0.0966077	2.82407	0.406472	0.143931	3.74			14.59	15.29
PE 36:3	not defined	3.23725	0.269792	0.0833399	2.00653	0.239262	0.119242	2.7853	0.241884	0.0868431	1.88873	0.227623	0.120516		2.4	16
	PE 18:1/18:2	1.19015	0.0994505	0.0835614	0.737932	0.0904288	0.122544	1.0746	0.0837691	0.077954	0.728941	0.0859435	0.117902	0.66			2.65	2.37
	PE 16:0/20:3	0.401706	0.0302347	0.0752658	0.248717	0.0254166	0.102191	0.318052	0.0430009	0.135201	0.215427	0.0316636	0.146981	0.73				0.37
PE 36:4	not defined	3.41749	0.253128	0.0740685	2.11853	0.246787	0.11649	3.47754	0.262395	0.0754541	2.36029	0.290235	0.122965		3.1	22.9
	PE 16:0/20:4	3.41749	0.253128	0.0740685	2.11853	0.246787	0.11649	3.47754	0.262395	0.0754541	2.36029	0.290235	0.122965	2.1			2.94	2.96
PE 36:5	not defined	0.195338	0.0124617	0.0637954	0.120716	0.00910978	0.0754647	0.176448	0.0103412	0.0586076	0.119529	0.0108529	0.0907976		0.26	4.1
	PE 16:0/20:5	0.195338	0.0124617	0.0637954	0.120716	0.00910978	0.0754647	0.176448	0.0103412	0.0586076	0.119529	0.0108529	0.0907976	0.07
PE 38:3	not defined	0.196789	0.0130145	0.0661342	0.121653	0.00988388	0.0812465	0.176994	0.0104991	0.0593191	0.119899	0.0109328	0.0911833		0.95	6.83
	PE 18:0/20:3	0.196789	0.0130145	0.0661342	0.121653	0.00988388	0.0812465	0.176994	0.0104991	0.0593191	0.119899	0.0109328	0.0911833	0.53			2.22	2.41
PE 38:4	not defined	7.33563	0.82521	0.112493	4.55098	0.673278	0.147941	7.59802	1.06155	0.139714	5.16068	0.892234	0.172891		8.1	48.1
	PE 18:0/20:4	7.33563	0.82521	0.112493	4.55098	0.673278	0.147941	7.59802	1.06155	0.139714	5.16068	0.892234	0.172891	4.5			12.4	13.31
PE 38:5	not defined	2.50101	0.220648	0.0882235	1.55108	0.197755	0.127495	1.80785	0.182497	0.100947	1.22469	0.148481	0.12124	1.46	2.7	20.9
	PE 18:1/20:4	1.55281	0.137581	0.0886015	0.963123	0.124215	0.128971	1.33288	0.124125	0.0931256	0.902537	0.100887	0.111781				2.14	1.98
	PE 16:0/22:5 (n3)	0.781692	0.0832768	0.106534	0.48519	0.0697978	0.143857	0.474966	0.0696766	0.146698	0.322152	0.0535943	0.166363					0.8
PE 38:6	not defined	3.93811	0.431351	0.109532	2.44356	0.362328	0.148279	3.69357	0.458047	0.124012	2.50343	0.369709	0.147681		3.2	19.5
	PE 16:0/22:6	3.93811	0.431351	0.109532	2.44356	0.362328	0.148279	3.69357	0.458047	0.124012	2.50343	0.369709	0.147681	2.43			2.64	2.77
PE 40:4	not defined	0.153211	0.0179641	0.117251	0.0950158	0.0143914	0.151463	0.154594	0.0241495	0.156213	0.105168	0.0158696	0.150897		0.26	2.34
	PE 18:0/22:4	0.153211	0.0179641	0.117251	0.0950158	0.0143914	0.151463	0.154594	0.0241495	0.156213	0.105168	0.0158696	0.150897	0.14			0.51	0.54
PE 40:5	not defined	0.219011	0.0123187	0.0562471	0.135604	0.0128083	0.0944537	0.229116	0.0158819	0.069318	0.155611	0.0187496	0.120491		0.73	4.84
	PE 18:0/22:5 (n3)	0.219011	0.0123187	0.0562471	0.135604	0.0128083	0.0944537	0.229116	0.0158819	0.069318	0.155611	0.0187496	0.120491	0.27				1.05
PE 40:6	not defined	2.02163	0.29878	0.147791	1.25348	0.213592	0.1704	2.0924	0.301249	0.143973	1.42148	0.260772	0.183451		1.8	10
	PE 18:0/22:6	2.02163	0.29878	0.147791	1.25348	0.213592	0.1704	2.0924	0.301249	0.143973	1.42148	0.260772	0.183451	0.9			2.77	2.71
PE 40:7	not defined	2.02336	0.299796	0.148168	1.25452	0.213949	0.170542	1.87144	0.34667	0.185243	1.26665	0.241172	0.190401		0.77	2.57
	PE 18:1/22:6 (a)	2.02336	0.299796	0.148168	1.25452	0.213949	0.170542	1.87144	0.34667	0.185243	1.26665	0.241172	0.190401	0.2
Alkylphosphatidylethanolamines
Lipid species level	Fatty alkyl/acyl level	Concentration (Peak Area)						Concentration (Peak Height)
		IS1 (PE 18:1-d7/15:0)			IS2 (PE 14:0/14:0)			IS1 (PE 18:1-d7/15:0)			IS2 (PE 14:0/14:0)
		Mean (n=8)	SD	RSD	Mean (n=8)	SD	RSD	Mean (n=8)	SD	RSD	Mean (n=8)	SD	RSD	Huynh et al.1	Bowden et al.2	Quehenberger et al.3	Ghorasaini et al.4	Mandal et al.5
PE O-34:1	not defined	0.334805	0.0363725	0.108638	0.207183	0.0263285	0.127078	0.262426	0.0382242	0.145657	0.177261	0.0241505	0.136243	0.2
	PE O-16:0/18:1	0.334805	0.0363725	0.108638	0.207183	0.0263285	0.127078	0.262426	0.0382242	0.145657	0.177261	0.0241505	0.136243
PE O-34:2	not defined	0.252968	0.0275552	0.108928	0.156598	0.0210715	0.134558	0.229289	0.028098	0.122544	0.155478	0.0231441	0.148857
	PE O-16:0/18:2	0.252968	0.0275552	0.108928	0.156598	0.0210715	0.134558	0.229289	0.028098	0.122544	0.155478	0.0231441	0.148857	0.22			0.33	0.32
PE O-36:4	not defined	1.18131	0.137846	0.116689	0.733042	0.111837	0.152565	0.982679	0.131661	0.133981	0.667107	0.110506	0.16565
	PE O-16:0/20:4	1.18131	0.137846	0.116689	0.733042	0.111837	0.152565	0.982679	0.131661	0.133981	0.667107	0.110506	0.16565	1.16			1.43	1.31
Phosphatidylethanolamines (plsmalogens)
Lipid species level	Fatty alkyl/acyl level	Concentration (Peak Area)						Concentration (Peak Height)
		IS1 (PE P-18:1/18:0-d9)						IS1 (PE P-18:1/18:0-d9)
		Mean (n=8)	SD	RSD	Mean (n=8)	SD	RSD	Mean (n=8)	SD	RSD	Mean (n=8)	SD	RSD	Huynh et al.1	Bowden et al.2	Quehenberger et al.3	Ghorasaini et al.4	Mandal et al.5
PE P-34:1	PE P-16:0/18:1	0.796693	0.0364069	0.0456975				0.754757	0.077923	0.103243				0.84			0.94	0.84
PE P-34:2	PE P-16:0/18:2	2.29831	0.137242	0.0597142				2.26638	0.16702	0.0736946				4.43			2.77	2.61
PE P-36:1	PE P-18:0/18:1	1.02443	0.0562591	0.0549172				1.01398	0.0967723	0.095438				0.84			1.21	1.18
PE P-36:2	PE P-18:1/18:1	0.741812	0.0661065	0.0891148				0.597424	0.0743394	0.124433				0.79			0.87	0.79
	PE P-18:0/18:2	3.40738	0.236142	0.0693032				3.392	0.33473	0.098682				3.27			4.72	4.54
PE P-36:3	PE P-16:0/20:3	0.43823	0.0239014	0.0545408				0.366808	0.0354052	0.0965224				0.35			0.8	0.81
	PE P-18:1/18:2	1.45512	0.051001	0.0350493				1.19405	0.0707965	0.0592909				2.02			2.44	2.21
PE P-36:4	PE P-16:0/20:4	5.03031	0.29917	0.0594734				5.14115	0.437626	0.0851221				7.41			7.92	8.11
PE P-36:5	PE P-16:0/20:5	0.293796	0.0126048	0.042903				0.311061	0.0197026	0.0633398				0.45
PE P-37:4	PE P-17:0/20:4 (a)	0.245524	0.0260583	0.106133				0.233187	0.0270983	0.116208				0.19
	PE P-17:0/20:4 (b)	0.414941	0.0474276	0.1143				0.411756	0.0675543	0.164064				0.35
PE P-38:1	PE P-20:0/18:1	0.0864084	0.0057393	0.0664207				0.0858779	0.00771141	0.089795				0.07
PE P-38:2	PE P-20:0/18:2	0.298566	0.0169766	0.0568604				0.305852	0.0246307	0.0805315				0.25
PE P-38:3	PE P-18:0/20:3	0.608883	0.0258056	0.0423819				0.517314	0.0446515	0.0863142				0.69			1.15	1.21
PE P-38:4	PE P-18:0/20:4	6.9331	0.32825	0.0473453				7.00619	0.520876	0.0743451				12.42			14.56	13.93
	PE P-18:1/20:3	0.345147	0.0446018	0.129226				0.22478	0.0266862	0.118722				0.4			0.61	0.62
	PE P-16:0/22:4	0.591329	0.0592905	0.100267				0.611475	0.041653	0.0681188				1.02			0.99	0.95
PE P-38:5	PE P-18:1/20:4	3.40789	0.169274	0.0496711				3.07076	0.216392	0.0704684				8.6			7.98	7.67
	PE P-18:0/20:5	0.783525	0.0498137	0.0635764				0.787079	0.0757264	0.096212				0.66
	PE P-16:0/22:5 (n3)	1.2462	0.0726793	0.0583205				1.2634	0.106335	0.0841661				1.01
PE P-38:6	PE P-18:1/20:5	0.344527	0.0289421	0.0840052				0.319339	0.0385998	0.120874				0.47
	PE P-16:0/22:6	3.00194	0.172816	0.0575681				2.8401	0.24038	0.0846382				2.99			3.26	3.49
PE P-39:6	PE P-17:0/22:6 (a)	0.126649	0.0169137	0.133547				0.120048	0.0226926	0.189029				0.25
	PE P-17:0/22:6 (b)	0.139479	0.023625	0.16938				0.139302	0.0184832	0.132684				0.1
PE P-40:4	PE P-18:0/22:4	0.223747	0.015519	0.0693596				0.228021	0.0199851	0.087646				0.27				0.56
	PE P-20:0/20:4	0.473389	0.0177072	0.0374052				0.47998	0.0353939	0.0737404				0.42
PE P-40:5	PE P-18:0/22:5 (n3)	0.712212	0.0291451	0.0409219				0.723603	0.0634318	0.087661				0.72				1.29
	PE P-18:1/22:4	0.13801	0.0145872	0.105696				0.114579	0.0150612	0.131448				0.38			0.34
	PE P-20:1/20:4	0.207447	0.0135468	0.0653023				0.174093	0.0243791	0.140035				0.21
PE P-40:6	PE P-18:0/22:6	2.90451	0.176619	0.0608087				2.76482	0.239533	0.086636				2.64			3.13	3.22
	PE P-18:1/22:5 (n3)	0.375473	0.0190543	0.0507475				0.307115	0.0273064	0.0889126				0.81				0.62
PE P-40:7	PE P-18:1/22:6	1.45993	0.090492	0.0619839				1.20253	0.100324	0.0834277				0.9			1.96	1.96
PE P-42:6	PE P-20:0/22:6	0.189157	0.0122885	0.0649646				0.201389	0.0326577	0.162162				0.13
Phosphatidylinositoles
Lipid species level	Fatty alkyl/acyl level	Concentration (Peak Area)						Concentration (Peak Height)
		IS1 (PI 18:1-d7/15:0)			IS2 (PI 18:1/15:0)			IS1 (PI 18:1-d7/15:0)			IS2 (PI 18:1/15:0)
		Mean (n=8)	SD	RSD	Mean (n=8)	SD	RSD	Mean (n=8)	SD	RSD	Mean (n=8)	SD	RSD	Huynh et al.1	Bowden et al.2	Quehenberger et al.3	Ghorasaini et al.4	Mandal et al.5
PI 32:0	not defined	0.203163	0.0219208	0.107897	0.279371	0.0299567	0.107229	0.234738	0.0226166	0.0963483	0.234738	0.0226166	0.0963483		0.3
	PI 16:0/16:0	0.203163	0.0219208	0.107897	0.279371	0.0299567	0.107229	0.234738	0.0226166	0.0963483	0.234738	0.0226166	0.0963483	0.13
PI 32:1	not defined	0.249418	0.0253742	0.101734	0.341247	0.0144276	0.042279	0.241074	0.0204723	0.0849214	0.241074	0.0204723	0.0849214		0.56	0.746
	PI 16:0_16:1	0.249418	0.0253742	0.101734	0.341247	0.0144276	0.042279	0.241074	0.0204723	0.0849214	0.241074	0.0204723	0.0849214	0.38
PI 34:1	not defined	2.50625	0.262015	0.104545	3.4433	0.329643	0.0957345	2.24684	0.280819	0.124984	2.24684	0.280819	0.124984	1.72	2.4	1.78
	PI 16:0_18:1	2.50625	0.262015	0.104545	3.4433	0.329643	0.0957345	2.24684	0.280819	0.124984	2.24684	0.280819	0.124984
PI 34:2	not defined	2.24133	0.337924	0.150769	3.05963	0.255549	0.0835229	1.73695	0.120089	0.0691382	1.73695	0.120089	0.0691382		2.8	2.64
	PI 16:0_18:2	2.24133	0.337924	0.150769	3.05963	0.255549	0.0835229	1.73695	0.120089	0.0691382	1.73695	0.120089	0.0691382
PI 36:1	not defined	2.85459	0.177445	0.062161	3.92988	0.33016	0.0840128	2.98841	0.147304	0.0492919	2.98841	0.147304	0.0492919		2.1	1.77
	PI 18:0_18:1	2.85459	0.177445	0.062161	3.92988	0.33016	0.0840128	2.98841	0.147304	0.0492919	2.98841	0.147304	0.0492919	1.07
PI 36:2	not defined	6.9778	0.554319	0.0794403	9.62385	1.08838	0.113091	7.6266	0.739859	0.0970103	7.6266	0.739859	0.0970103	6.02	7.7	4.29
	PI 18:1/18:1	0.692357	0.0654403	0.0945182	0.957112	0.130524	0.136373	0.718552	0.0577126	0.0803179	0.718552	0.0577126	0.0803179
	PI 18:0_18:2	6.14368	0.575417	0.0936601	8.46901	0.9966	0.117676	6.90805	0.754577	0.109231	6.90805	0.754577	0.109231
PI 36:3	not defined	2.39574	0.320004	0.133572	3.27163	0.202729	0.0619658	2.12156	0.17932	0.0845225	2.12156	0.17932	0.0845225		2.2	1.17
	PI 18:1_18:2	1.1688	0.148985	0.127468	1.60345	0.168443	0.10505	1.51099	0.165791	0.109724	1.51099	0.165791	0.109724	0.66
	PI 16:0_20:3	0.908026	0.101204	0.111455	1.27193	0.214934	0.168982	0.610572	0.093889	0.153772	0.610572	0.093889	0.153772	0.97
PI 36:4	not defined	2.37227	0.124314	0.0524032	3.27363	0.341049	0.104181	2.50946	0.0980087	0.0390557	2.50946	0.0980087	0.0390557		3	1.27
	PI 16:0_20:4	2.37227	0.124314	0.0524032	3.27363	0.341049	0.104181	2.50946	0.0980087	0.0390557	2.50946	0.0980087	0.0390557	1.84
PI 38:3	not defined	11.2545	0.681038	0.0605127	15.5255	1.62231	0.104494	12.3598	0.702067	0.0568026	12.3598	0.702067	0.0568026		3.4	1.83
	PI 18:0_20:3	11.2545	0.681038	0.0605127	15.5255	1.62231	0.104494	12.3598	0.702067	0.0568026	12.3598	0.702067	0.0568026	12.07
PI 38:4	not defined	25.9574	1.92307	0.0740855	35.7882	3.81848	0.106697	28.9293	2.3105	0.0798671	28.9293	2.3105	0.0798671		19	11
	PI 18:0_20:4	25.9574	1.92307	0.0740855	35.7882	3.81848	0.106697	28.9293	2.3105	0.0798671	28.9293	2.3105	0.0798671	27.79
PI 38:5	not defined	0.926991	0.0657812	0.0709621	1.27905	0.143381	0.112099	0.723175	0.0428714	0.0592822	0.723175	0.0428714	0.0592822		2.5	1.28
	PI 18:1_20:4	0.926991	0.0657812	0.0709621	1.27905	0.143381	0.112099	0.723175	0.0428714	0.0592822	0.723175	0.0428714	0.0592822	0.73
PI 40:4	not defined	0.271253	0.0121679	0.044858	0.375167	0.0451385	0.120316	0.317025	0.0150783	0.047562	0.317025	0.0428714	0.13523		0.3	0.45
	PI 18:0_22:4	0.271253	0.0121679	0.044858	0.375167	0.0451385	0.120316	0.317025	0.0150783	0.047562	0.317025	0.0428714	0.13523	0.09
PI 40:5	not defined	1.83799	0.188255	0.102424	1.63364	0.348214	0.213152	1.33296	0.206998	0.155292	1.33296	0.206998	0.155292		0.63	0.475
	PI 18:0_22:5 (n3)	0.72443	0.0537548	0.0742029	0.998473	0.103827	0.103986	0.795192	0.0598648	0.0752834	0.795192	0.0598648	0.0752834	0.31
	PI 18:0_22:5 (n6)	0.470203	0.0262136	0.0557495	0.647795	0.0579866	0.0895138	0.547384	0.0361771	0.0660908	0.547384	0.0361771	0.0660908	0.39
PI 40:6	not defined	1.14112	0.0712767	0.0624623	1.57338	0.159339	0.101272	1.26232	0.065094	0.051567	1.26232	0.065094	0.051567	0.67	0.84	0.54
	PI 18:0_22:6	1.14112	0.0712767	0.0624623	1.57338	0.159339	0.101272	1.26232	0.065094	0.051567	1.26232	0.065094	0.051567	0.67
Diacylglycerols
Lipid species level	Fatty alkyl/acyl level	Concentration (Peak Area)						Concentration (Peak Height)
		IS1 (DG 18:1-d7/15:0)			IS2 (DG 18:1/18:1 d5)			IS1 (DG 18:1-d7/15:0)			IS2 (DG 18:1/18:1 d5)
		Mean (n=8)	SD	RSD	Mean (n=8)	SD	RSD	Mean (n=8)	SD	RSD	Mean (n=8)	SD	RSD	Huynh et al.1	Bowden et al.2	Quehenberger et al.3	Ghorasaini et al.4	Mandal et al.5
DG 34:1	DG 16:0_18:1	28.001	2.56905	0.0917485	22.4895	4.27567	0.190119	27.0735	2.67191	0.0986912	20.0213	3.92668	0.196125	38	6.1	5.35	4.96698	3.242
DG 34:2	DG 16:1_18:1	4.76163	0.344099	0.072265	3.81481	0.64621	0.169395	4.32618	0.283204	0.0654628	3.18373	0.51379	0.16138	2.82	4.4	3.98	1.39	2.632
	DG 16:0_18:2	9.34814	1.07735	0.115248	7.52146	1.37215	0.182431	8.8464	1.09181	0.123418	6.55605	1.11986	0.170813	12.13			2.69	1.767
DG 36:1	DG 18:0_18:1	3.5762	0.228562	0.0639121	2.86151	0.463668	0.162036	3.5247	0.275272	0.0780981	2.59298	0.432633	0.166848	6.51	2.6	1.601	1.08512
DG 36:2	DG 18:1/18:1	26.345	1.2376	0.0469768	21.0529	3.13463	0.148893	25.9902	1.48034	0.0569578	19.0968	2.84276	0.14886	38.33	6.2	5.42	4.84	2.261
	DG 18:0_18:2	1.6143	0.150931	0.0934968	1.2961	0.246072	0.189856	1.6778	0.215385	0.128374	1.24297	0.172865	0.139074	4.73			0.65
DG 36:3	DG 18:1_18:2	15.4093	1.10279	0.0715662	12.3342	2.07058	0.167874	15.551	1.53892	0.0989591	11.4573	2.15979	0.188508	24.14	8.4	9.94	5.70537	6.54
DG 36:4	DG 18:1_18:3	0.742822	0.0394024	0.0530442	0.593627	0.0898627	0.151379	2.01746	0.203198	0.10072	1.48016	0.242383	0.163754	2.24	2.8	6.7		0.594
	DG 16:0_20:4	1.51905	0.128119	0.0843412	1.21796	0.217649	0.1787	0.790568	0.0576591	0.0729337	0.58253	0.0990564	0.170045	1.53			0.4
	DG 18:2/18:2	2.03848	0.114102	0.0559742	1.6289	0.249378	0.153096	2.01746	0.203198	0.10072	1.48016	0.242383	0.163754	4.39				1.394
DG 38:4	DG 18:0_20:4	0.439448	0.0501586	0.11414	0.353557	0.0631452	0.1786	0.450955	0.0525742	0.116584	0.334212	0.0620635	0.185701	1.43	0.95	0.976
DG 38:5	DG 18:1_20:4	1.5538	0.0611358	0.0393461	1.23821	0.159493	0.12881	1.60212	0.0898004	0.056051	1.17123	0.13458	0.114905	3.22	1.8	1.863	0.93	0.48
Sterolesters
Lipid species level	Fatty alkyl/acyl level	Concentration (Peak Area)						Concentration (Peak Height)
		IS1 (CE 27:1-d7/16:0)						IS1 (CE 27:1-d7/16:0)
		Mean (n=8)	SD	RSD	Mean (n=8)	SD	RSD	Mean (n=8)	SD	RSD	Mean (n=8)	SD	RSD	Huynh et al.1	Bowden et al.2	Quehenberger et al.3	Ghorasaini et al.4	Mandal et al.5
SE 14:0	SE 27:1/14:0	13.5723	0.674913	0.0497271				12.8582	1.25845	0.0978712				4.46	16	80	17.86	14.9
SE 16:0	SE 27:1/16:0	325.176	12.3391	0.0379459				376.277	26.0671	0.0692763				209.35	210	190	317.66	195
	SE 29:1/16:0	1.58072	0.102758	0.0650073				2.138	0.215782	0.100927
SE 16:1	SE 27:1/16:1	148.571	12.6655	0.0852486				156.435	10.012	0.0640015				39.2	100	111	126.1	164
	SE 29:1/16:1	0.711161	0.0853584	0.120027				0.925827	0.129112	0.139456
SE 17:0	SE 27:1/17:0	16.5976	0.537838	0.0324046				12.8764	0.871968	0.0677184				5.57	6	32	6.44	5.19
SE 17:1	SE 27:1/17:1	18.3669	0.964988	0.0525396				18.6026	3.43455	0.184628				6.1	8.2	31		10.9
SE 18:0	SE 27:1/18:0	40.0388	1.47812	0.0369172				53.2247	3.93746	0.0739781				25.09	15	59	38.8	8.7
SE 18:1	SE 27:1/18:1	845.023	41.6513	0.0492901				858.641	65.6324	0.0764375				517.31	450	533	529.92	482
	SE 29:1/18:1	3.80451	0.427614	0.112397				5.23479	0.890908	0.17019				1.11
SE 18:2	SE 27:1/18:2	1374.55	130.655	0.0950528				1400.61	141.926	0.101331				1870.52	1700	1820	1526.21	1393
	SE 29:1/18:2	13.9403	1.72025	0.123401				19.6567	3.07909	0.156644				6.4
SE 18:3	SE 27:1/18:3	63.1808	5.63261	0.0891506				67.5333	6.65958	0.0986117				73.1	84	147	59.55	64.5
	SE 29:1/18:3	0.53074	0.064297	0.121146				0.766166	0.0824048	0.107555
SE 20:1	SE 27:1/20:1	1.20645	0.119425	0.0989887				1.47902	0.12206	0.0825274				0.58	1.3	30	0.59	10.6
SE 20:2	SE 27:1/20:2	1.56329	0.0987275	0.0631536				1.81765	0.142792	0.0785585				1.54	5.8	34	1.75
SE 20:3	SE 27:1/20:3	29.8702	2.18694	0.0732148				38.0727	4.00989	0.105322				50.36	35	32	31.25	20.9
	SE 29:1/20:3	0.220526	0.0374505	0.169824				0.241812	0.0420551	0.173917
SE 20:4	SE 27:1/20:4	286.275	35.1405	0.122751				407.264	79.3734	0.194894				387.68	350	237	267.97	275
	SE 29:1/20:4	2.66065	0.360438	0.13547				4.10566	0.599347	0.145981				2.16
SE 20:5	SE 27:1/20:5	26.9585	2.65048	0.098317				34.6027	3.37809	0.0976251				39.85	38		20.15	37.7
	SE 29:1/20:5	0.508074	0.0518079	0.101969				0.639747	0.0809405	0.126519				0.35
SE 22:1	SE 27:1/22:1	0.252859	0.0225532	0.0891928				0.304563	0.0178353	0.0585602				0.11	0.52	10	0.3	0.6
SE 22:4	SE 27:1/22:4	6.77415	0.461118	0.0680702				8.74236	0.728158	0.0832909				1.62	1.2		0.72
SE 22:5	SE 27:1/22:5 (n3)	16.4536	1.44693	0.0879401				20.8515	1.98282	0.0950923				1.98	4.1		3.38	2.5
SE 22:6	SE 27:1/22:6	329.812	34.2747	0.103922				436.647	44.9867	0.103028				24.98	37	32	17.31	19.5
	SE 29:1/22:6	0.205459	0.0397367	0.193405				0.269107	0.0483695	0.17974				0.34
SE 24:5	SE 27:1/24:5	0.884558	0.0698645	0.0789824				0.997048	0.114358	0.114697				0.12
SE 24:6	SE 27:1/24:6	0.803061	0.0559143	0.0696265				1.04317	0.0778128	0.0745928				0.07

### Sheet: Table S9
Table S9A: Molar concentrations [nmol/mL] of individual lipids in human serum samples for lipidomic profiling.
Annotation: Quality control (QC); Healthy control (N; normal); PDAC patient (T; tumor).
Sample Name	State	Gender	LPC 0:0/14:0	LPC 14:0/0:0	LPC 0:0/15:0	LPC 15:0/0:0	LPC 0:0/16:0	LPC 16:0/0:0	LPC 0:0/16:1	LPC 16:1/0:0	LPC 0:0/15-MHDA	LPC 15-MHDA/0:0 + LPC 0:0/17:0	LPC 17:0/0:0	LPC 0:0/17:1	LPC 17:1/0:0	LPC 0:0/18:0	LPC 18:0/0:0	LPC 0:0/18:1	LPC 18:1/0:0	LPC 0:0/18:2	LPC 18:2/0:0	LPC 18:3	LPC 0:0/20:0	LPC 20:0/0:0	LPC 0:0/20:1	LPC 20:1/0:0	LPC 0:0/20:2	LPC 20:2/0:0	LPC 0:0/20:3	LPC 20:3/0:0	LPC 0:0/20:4	LPC 20:4/0:0	LPC 20:5	LPC 0:0/22:4	LPC 22:4/0:0	LPC 22:5	LPC 22:6	LPC 0:0/24:0	LPC 24:0/0:0	LPC O-16:0	LPC P-16:0	LPC P-18:0	LPE 0:0/16:0	LPE 16:0/0:0	LPE 0:0/18:0	LPE 18:0/0:0	LPE 0:0/18:1	LPE 18:1/0:0	LPE 0:0/18:2	LPE 18:2/0:0	LPE 0:0/20:4	LPE 20:4/0:0	LPE 22:6	LPE P-16:0	LPE P-18:0	LPE P-18:1	LPI 0:0/16:0	LPI 16:0/0:0	LPI 0:0/18:0	LPI 18:0/0:0	LPI 0:0/18:1	LPI 18:1/0:0	LPI 18:2	LPI 20:3	LPI 20:4	Cer 18:1;O2/16:0	Cer 18:2;O2/16:0	Cer 18:1;O2/18:0	Cer 18:2;O2/18:0	Cer 16:1;O2/22:0	Cer 18:1;O2/20:0	Cer 18:2;O2/20:0	Cer 16:1;O2/23:0	Cer 17:1;O2/22:0	Cer 18:1;O2/21:0	Cer 18:0;O2/22:0	Cer 16:1;O2/24:0	Cer 17:1;O2/23:0	Cer 18:1;O2/22:0	Cer 16:1;O2/24:1	Cer 18:1;O2/22:1	Cer 18:2;O2/22:0	Cer 18:0;O2/23:0	Cer 16:1;O2/25:0	Cer 17:1;O2/24:0	Cer 18:1;O2/23:0	Cer 19:1;O2/22:0	Cer 17:1;O2/24:1	Cer 18:1;O2/23:1	Cer 18:2;O2/23:0	Cer 18:0;O2/24:0	Cer 18:1;O2/24:0	Cer 19:1;O2/23:0	Cer 20:1;O2/22:0	Cer 16:1;O2/26:1	Cer 18:1;O2/24:1	Cer 18:2;O2/24:0	Cer 18:1;O2/24:2	Cer 18:2;O2/24:1	Cer 18:1;O2/25:0	Cer 19:1;O2/24:0	Cer 20:1;O2/23:0	Cer 18:1;O2/25:1	Cer 18:1;O2/26:0	Cer 20:1;O2/24:0	HexCer 16:1;O2/18:0	HexCer 18:1;O2/16:0	HexCer 16:1;O2/20:0	HexCer 18:1;O2/18:0	HexCer 16:1;O2/22:0	HexCer 18:1;O2/20:0	HexCer 16:1;O2/24:0	HexCer 18:1;O2/22:0	HexCer 18:2;O2/22:0	HexCer 18:1;O2/23:0	HexCer 18:1;O2/24:0	HexCer 18:1;O2/24:1	HexCer 18:2;O2/24:0	Hex2Cer 18:1;O2/14:0	Hex2Cer 18:1;O2/16:0	Hex2Cer 18:1;O2/18:0	Hex2Cer 18:1;O2/20:0	Hex2Cer 18:1;O2/22:0	Hex2Cer 18:1;O2/24:0	Hex2Cer 18:1;O2/24:1	Hex2Cer 18:1;O2/24:2	Hex2Cer 18:2;O2/24:1	Hex3Cer 18:1;O2/16:0	SHexCer 18:1;O2/16:0	SHexCer 18:2;O2/16:0	SHexCer 18:1;O2/22:0	SHexCer 18:1;O2/24:0	SHexCer 18:1;O2/24:1	SHexCer 18:2;O2/24:0	SHexCer 18:1;O2/16:0;O	SHexCer 18:2;O2/16:0;O	SHexCer 18:1;O2/22:0;O	SHexCer 18:1;O2/23:0;O	SHexCer 18:1;O2/24:0;O	SHexCer 18:1;O2/24:1;O	SHexCer 18:2;O2/24:0;O	SM 16:1;O2/16:0	SM 18:1;O2/14:0	SM 17:1;O2/16:0	SM 16:1;O2/18:0	SM 18:1;O2/16:0	SM 19:1;O2/15:0	SM 18:2;O2/16:0	SM 18:1;O2/17:0	SM 16:1;O2/20:0	SM 18:1;O2/18:0	SM 18:2;O2/18:0	SM 16:1;O2/22:0	SM 18:1;O2/20:0	SM 18:2;O2/20:0	SM 16:1;O2/23:0	SM 17:1;O2/22:0	SM 16:1;O2/24:0	SM 18:1;O2/22:0	SM 16:1;O2/24:1	SM 18:2;O2/22:0	SM 18:1;O2/23:0	SM 17:1;O2/24:1	SM 18:2;O2/23:0	SM 18:1;O2/24:0	SM 18:1;O2/24:1	SM 18:2;O2/24:0	SM 19:1;O2/23:1	SM 18:1;O2/24:2	SM 18:2;O2/24:1	SM 19:1;O2/24:1	PC 14:0/16:0	PC 16:0/16:0	PC 14:0/18:1 + PC 16:0/16:1	PC 14:0/18:2	PC 15:0/18:1	PC 15:0/18:2	PC 18:0/16:0	PC 16:0/18:1	PC 16:1/18:1	PC 16:0/18:2	PC 16:1/18:2	PC 14:0/20:3 + PC 16:0/18:3 (a)	PC 16:0/18:3 (b)	PC 14:0/20:4	PC 15-MHDA/18:1	PC 17:0/18:1	PC 15-MHDA/18:2	PC 17:0/18:2	PC 17:1/18:2	PC 15:0/20:3	PC 15:0/20:4	PC 16:0/20:1 + PC 18:0/18:1	PC 18:1/18:1	PC 18:0/18:2	PC 18:1/18:2 (a)	PC 18:1/18:2 (b) + PC 16:0/20:3 (a)	PC 16:0/20:3 (b)	PC 18:2/18:2	PC 16:0/20:4 (a)	PC 16:0/20:4 (b)	PC 18:3/18:2	PC 16:1/20:4	PC 16:0/20:5	PC 17:0/20:3	PC 15-MHDA/20:4	PC 17:0/20:4	PC 15:0_22:6	PC 18:1/20:1 + PC 18:0/20:2	PC 18:2/20:1	PC 18:0/20:3 (a)	PC 18:0/20:3 (b)	PC 18:2/20:2	PC 18:1/20:3	PC 16:0/22:4	PC 18:0/20:4	PC 16:0/22:5 (n3) + PC 18:1/ 20:4 (a)	PC 18:1/20:4 (b) + PC 18:0/20:5 + PC 16:0/22:5 (n6)	PC 18:2/20:4	PC 18:1/20:5	PC 16:0/22:6	PC 18:0/22:4	PC 18:0/22:5 (n3) + PC 20:1/20:4	PC 16:0/24:6	PC 18:0/22:6	PC 18:1/22:6 (a)	PC 18:1/22:6 (b)	PC O-16:0/16:0	PC P-16:0/14:0	PC P-16:0/16:0	PC P-16:0/16:1	PC P-16:0/18:0	PC P-16:0/18:1	PC P-16:0/18:2	PC P-16:0/18:3	PC P-18:1/18:2	PC P-16:0/20:4	PC P-16:0/20:5	PC P-18:0/20:4	PC P-18:1/22:6	PE 16:0/16:0	PE 16:0/16:1	PE 16:0/18:1	PE 16:0/18:2	PE 16:0/18:3	PE 18:0/18:1	PE 18:1/18:1	PE 18:0/18:2	PE 18:1/18:2	PE 16:0/20:3	PE 16:0/20:4	PE 16:0/20:5	PE 18:0/20:3	PE 18:0/20:4	PE 18:1/20:4	PE 16:0/22:5 (n3)	PE 16:0/22:6	PE 18:0/22:4	PE 18:0/22:5 (n3)	PE 18:0/22:6	PE 18:1/22:6 (a)	PE O-16:0/18:1	PE O-16:0/18:2	PE O-16:0/20:4	PE P-16:0/18:1	PE P-16:0/18:2	PE P-18:0/18:1	PE P-18:1/18:1	PE P-18:0/18:2	PE P-16:0/20:3	PE P-18:1/18:2	PE P-16:0/20:4	PE P-16:0/20:5	PE P-17:0/20:4 (a)	PE P-17:0/20:4 (b)	PE P-20:0/18:1	PE P-20:0/18:2	PE P-18:0/20:3	PE P-18:0/20:4	PE P-18:1/20:3	PE P-16:0/22:4	PE P-18:1/20:4	PE P-18:0/20:5	PE P-16:0/22:5 (n3)	PE P-18:1/20:5	PE P-16:0/22:6	PE P-17:0/22:6 (a)	PE P-17:0/22:6 (b)	PE P-18:0/22:4	PE P-20:0/20:4	PE P-18:0/22:5 (n3)	PE P-18:1/22:4	PE P-20:1/20:4	PE P-18:1/22:5 (n3)	PE P-18:1/22:6	PE P-20:0/22:6	PI 16:0/16:0	PI 16:0_16:1	PI 16:0_18:1	PI 16:0_18:2	PI 18:0_18:1	PI 18:1/18:1	PI 18:0_18:2	PI 18:1_18:2	PI 16:0_20:3	PI 16:0_20:4	PI 18:0_20:3	PI 18:0_20:4	PI 18:1_20:4	PI 18:0_22:4	PI 18:0_22:5 (n3)	PI 18:0_22:6	DG 16:0_18:1	DG 16:1_18:1	DG 16:0_18:2	DG 18:0_18:1	DG 18:1/18:1	DG 18:0_18:2	DG 18:1_18:2	DG 16:0_20:4	DG 18:1_18:3	DG 18:2/18:2	DG 18:1_20:4	SE 27:1/14:0	SE 27:1/16:0	SE 27:1/16:1	SE 27:1/17:0	SE 27:1/17:1	SE 27:1/18:0	SE 27:1/18:1	SE 27:1/18:2	SE 27:1/18:3	SE 27:1/20:1	SE 27:1/20:2	SE 27:1/20:3	SE 27:1/20:4	SE 27:1/20:5	SE 27:1/22:4	SE 27:1/22:5 (n3)	SE 27:1/22:6
101	N	F	1.00058	4.731	0.522411	2.08897	48.6065	163.439	1.12051	5.23188	0.208957	0.769129	1.59235	0.0955894	0.368848	16.7548	37.8773	10.9706	38.6596	18.3355	56.9701	1.16502	0.0994698	0.306947	0.174941	0.338049	0.257313	0.675162	2.18474	7.2193	5.00154	15.8038	1.14106	0.143348	0.389886	0.801258	5.5158	0.113487	0.295341	0.441307	0.26378	0.224236	1.12239	1.44915	1.24901	1.66124	1.23435	1.53882	1.52164	1.63619	0.78838	0.923699	0.943999	0.390709	0.26599	0.122245	0.212795	0.402578	0.698261	1.90307	0.685963	1.545	0.925368	0.445766	1.56728	0.14628	0.215789	0.15154	0.193788	0.170159	0.241004	0.390164	0.136887	0.114511	0.0489689	0.181014	0.642189	0.123779	2.7418	0.154129	0.204267	0.56763	0.121942	0.0431243	0.575269	3.15601	0.125365	0.790223	0.140728	2.14077	0.219421	13.5534	0.190031	0.057026	0.191325	4.68051	2.27194	0.757994	3.5592	0.590131	0.676046	0.041204	0.23758	0.267721	0.159097	0.0312517	0.763381	0.0544797	0.119569	0.0737568	0.136149	0.0683743	1.61817	0.0278558	0.684464	1.87535	1.87025	0.0315514	0.0336631	1.48253	0.0430373	0.0196152	0.116355	0.10644	0.382287	0.0714056	0.084332	1.15677	0.235362	0.0281353	0.066087	0.0809662	0.103227	0.0468019	0.489623	0.0298357	0.113159	0.0972754	0.156599	0.148483	0.0386087	8.70737	7.74354	24.2962	8.31588	184.351	6.07892	30.7933	3.04357	7.54728	38.2738	20.0545	14.3126	22.5185	11.5598	5.78196	6.41698	12.276	68.9242	16.6564	39.1338	32.5	11.5896	16.9225	48.8872	129.045	31.1447	6.24949	14.9805	56.5989	3.67654	5.8751	21.03	34.65	4.23976	4.28413	3.49443	3.39019	221.482	6.19566	343.285	5.55739	9.98046	4.46072	1.77385	0.80927	2.30055	2.18338	5.06861	0.499661	0.724042	1.43726	33.9014	14.5731	152.814	31.402	74.5108	2.28358	31.8688	4.07983	170.922	0.774322	1.54868	14.6786	0.425087	0.855829	1.59073	0.446018	2.59774	1.92071	27.1288	1.11305	1.83016	3.73298	5.78531	63.9826	8.64297	18.4979	5.52408	1.11937	65.2991	1.82958	3.42955	0.562323	16.0635	1.54152	0.353406	5.37469	0.263124	3.24433	0.461716	7.24682	4.69648	10.1641	2.46267	15.0243	10.9743	0.453959	12.2396	0.404283	0.103396	0.601388	3.67539	9.95166	0.424933	4.4626	3.186	17.3939	5.15854	1.29999	13.2219	0.485455	2.52539	22.4729	4.36687	1.70354	16.9767	0.66478	0.934122	8.1298	1.69518	0.596051	0.638949	2.66859	1.23775	3.99838	1.74698	1.05997	6.48429	0.705277	2.48235	10.225	0.294446	0.202451	0.746538	0.127538	0.477684	0.984698	14.3256	0.437773	0.951391	6.88269	0.766126	2.02858	0.360954	5.27775	0.156446	0.280952	0.356781	0.592329	1.13993	0.126742	0.204297	0.414719	2.47989	0.267353	2.50831	1.99591	14.4432	14.2768	19.6889	6.41409	31.5405	15.0369	2.06789	10.4004	17.9341	93.0301	3.16134	1.21358	2.32369	5.9813	27.2491	4.00783	8.39537	4.0746	23.9511	1.7805	14.0805	0.964273	1.30247	1.49326	1.71589	6.06141	145.944	64.4148	8.47479	8.23495	27.8846	382.048	527.351	33.652	0.840556	0.93167	19.0496	256.565	11.0369	4.95962	10.8546	247.341
102	N	F	1.31041	4.92739	0.810317	2.92498	45.2743	169.584	1.18504	5.35227	0.446572	1.64569	2.26652	0.132966	0.511178	18.5794	37.2706	11.1895	37.8118	15.6436	52.6257	1.05138	0.0867406	0.236644	0.143314	0.329682	0.263996	0.697971	1.73555	5.48258	4.2432	12.7292	1.18564	0.140738	0.316876	1.06618	3.02404	0.0759746	0.172214	0.353877	0.243039	0.177359	0.757072	1.09689	1.09693	1.43077	0.586616	0.936859	1.53152	1.79142	0.764508	0.928915	0.739418	0.127813	0.114222	0.0370569	0.09302	0.169488	0.265238	0.783839	0.378715	0.964981	0.477444	0.206659	0.876078	0.320358	0.36946	0.275572	0.454791	0.32876	0.395283	0.597318	0.386341	0.238418	0.139212	0.20797	1.30217	0.307408	4.29376	0.500039	0.357203	0.802513	0.162337	0.123718	1.23156	5.62869	0.515995	2.46111	0.407153	4.75526	0.214368	17.4405	0.72674	0.105527	0.21221	7.54351	3.25476	1.55153	6.97826	1.1507	1.9297	0.0869498	0.363755	0.465582	0.272643	0.0639577	1.49138	0.0882067	0.144325	0.107611	0.211448	0.153552	2.22036	0.045138	1.25581	2.6069	2.65757	0.0481326	0.0296611	0.90743	0.0326917	0.0150956	0.0725193	0.0663435	0.208566	0.0315597	0.0413393	1.38434	0.255051	0.034683	0.0833538	0.0698569	0.0948875	0.0502249	0.45955	0.0409816	0.108548	0.159264	0.151411	0.145358	0.0494888	17.3429	8.52795	38.0021	17.4533	196.569	7.91138	34.443	3.83032	8.31507	38.2891	27.0362	14.5265	12.4166	7.33581	6.96208	6.87535	9.81471	34.6464	22.3559	22.6729	17.581	12.7478	13.5473	23.157	86.5947	19.3251	3.66633	10.0513	53.4479	5.03036	4.95833	17.8808	26.8936	3.01738	5.06774	4.3265	2.63101	173.441	4.85541	305.32	4.09402	9.12695	1.52516	0.878653	1.04872	2.11499	3.8313	5.77186	0.45856	0.697489	1.37212	21.0773	9.17902	115.125	25.3618	49.854	1.83396	20.4691	3.8161	112.99	0.403942	0.813999	8.56047	0.454819	0.974188	1.39637	0.392694	2.2695	1.00786	17.2816	0.649192	1.09385	2.15575	4.38578	41.5128	4.49419	14.6827	3.46216	0.682087	30.6226	1.40465	2.78882	0.19556	9.30304	0.820707	0.397699	4.77	0.219607	1.94503	0.496124	6.67334	3.44957	5.82328	2.35119	8.67288	7.45962	0.458172	8.74378	0.144866	0.0556445	0.413847	1.54689	6.53401	0.226431	2.03168	0.805063	11.083	2.19135	0.824482	7.69163	0.27034	1.78439	14.2638	2.65041	0.76142	5.41386	0.401912	0.57954	2.99668	0.424475	0.254178	0.272492	0.947924	0.640547	2.58866	0.91996	0.549026	4.11794	0.474	1.13961	5.56058	0.192894	0.2612	0.556149	0.0976848	0.321094	0.638703	6.06805	0.248797	0.859283	2.80563	0.52432	1.9055	0.183345	2.24511	0.176171	0.135981	0.354464	0.332108	0.851755	0.162732	0.0899296	0.362472	0.866508	0.16248	1.23632	1.09642	9.14138	5.94966	9.50413	2.26161	25.1185	3.58358	2.90257	8.10184	12.0596	86.985	2.29343	1.30153	3.15815	3.38602	30.569	6.71865	9.01013	4.23025	26.7092	1.8019	14.5181	0.707838	1.09149	1.64611	1.14257	15.4665	206.484	133.059	8.47479	15.9398	24.9923	593.66	765.962	47.0163	0.789898	1.24025	25.0227	190.465	14.2098	4.75569	12.5478	209.734
103	N	F	0.870286	3.6825	0.565854	2.06017	27.714	103.112	0.602895	2.57607	0.254095	0.967262	1.78627	0.065854	0.274464	13.741	25.0892	10.4395	34.6026	15.5903	51.4084	1.12204	0.10993	0.305316	0.17501	0.399808	0.180254	0.535657	1.35318	4.43333	3.71604	10.8913	2.2161	0.0853079	0.226939	1.1277	5.00348	0.0927492	0.236047	0.201149	0.206296	0.156464	0.736752	1.33918	0.917648	1.35965	0.706393	1.10838	1.18939	1.49913	0.579355	0.756309	1.02823	0.249177	0.154117	0.0757683	0.0650281	0.144986	0.294101	0.834435	0.435112	1.03555	0.451123	0.179702	0.912808	0.0890993	0.0833212	0.0635591	0.0974508	0.138966	0.137752	0.193591	0.0976451	0.066958	0.0389415	0.100218	0.397038	0.0915271	1.23816	0.0922068	0.118718	0.259286	0.0660354	0.0702112	0.427045	1.75994	0.0889536	0.515562	0.0716193	1.29658	0.133188	7.46099	0.12741	0.0384559	0.0884195	2.93154	1.23593	0.450449	1.89716	0.497597	0.429085	0.0467589	0.109978	0.232435	0.13343	0.0233021	0.804546	0.0315264	0.0795493	0.0596101	0.140498	0.0765369	1.6297	0.0332637	0.737173	2.08347	1.81652	0.0406273	0.0247204	0.824137	0.0160767	0.0112339	0.0484854	0.0405459	0.262712	0.061103	0.0487737	0.666576	0.140775	0.0167885	0.0498782	0.0590476	0.0732669	0.0362791	0.225382	0.0167442	0.0574972	0.0653821	0.115703	0.162614	0.0257807	7.09853	5.0773	14.7948	5.24505	134.615	3.73887	17.3925	2.09566	4.59532	17.4894	10.2562	11.8226	8.69449	7.6573	3.17302	3.89835	5.00996	29.9298	9.45408	18.8054	14.0778	6.42164	9.54031	24.2548	76.4253	17.4398	1.97634	9.1493	33.2328		4.13384	15.2389	15.5592	2.75921	4.19039	3.73717	2.36727	183.757	4.34084	323.214	2.76932	6.57994	2.71723	0.785371	1.36154	3.1666	3.03556	6.40238	0.436015	0.543574	1.09964	33.1434	15.3974	146.061	35.4107	39.1414	1.90489	25.4754	2.28997	95	0.731875	0.6133	17.9977	0.335234	0.781178	1.59813	0.550737	2.15061	1.6268	18.4913	0.877312	1.8496	2.82978	3.00131	47.9752	6.16312	17.7851	3.19566	1.65046	46.9812	1.15617	3.45972	0.43291	15.5024	1.66509	0.449298	3.2738	0.266471	2.70096	0.372284	5.87136	4.26057	8.40532	2.37681	7.98207	7.81852	0.819747	9.57322	0.445831	0.0380434	0.143039	1.36821	3.45112	0.178522	1.96298	0.969373	8.49696	1.99276	0.580997	5.09158	0.362269	1.16656	11.5355	2.05213	1.44264	6.80713	0.140946	0.197812	3.75653	0.571205	0.271033	0.368989	1.26315	0.878977	2.88358	1.18409	0.682925	4.17198	0.503209	1.61906	6.09111	0.532743	0.323369	0.357182	0.0983773	0.446719	0.602165	7.49237	0.261116	0.369614	3.61622	1.41834	1.09207	0.571429	3.34815	0.19766	0.143716	0.176826	0.497493	0.706524	0.102048	0.27992	0.336691	1.97328	0.303035	0.499714	0.504991	6.30551	4.2051	11.8712	2.76397	19.4164	5.92576	0.789586	4.85232	9.65025	56.7709	1.61881	0.614233	1.67537	3.74286	15.5769	2.81201	5.29449	2.26323	18.8783	1.02158	10.9017		1.08403	1.44705	0.878489	4.1332	126.953	41.3676	8.47479	6.49437	14.1623	308.466	686.702	25.463	0.51581	0.587484	10.359	90.6774	12.3442	2.23473	5.07996	152.664
104	N	F	1.328	4.67514	0.558624	2.10367	46.7105	154.437	0.782811	2.83493	0.206711	0.765805	1.87402	0.0627746	0.22425	22.31	45.0875	9.32367	30.7885	16.0744	51.4138	0.830511	0.13803	0.376425	0.184923	0.407314	0.193305	0.470301	1.27812	3.95473	4.68407	14.5398	2.63916	0.100189	0.242643	1.13232	4.86747	0.112399	0.264967	0.263678	0.239041	0.186647	0.778693	1.2017	1.30993	1.65874	0.561912	0.78232	1.04112	1.15854	0.862297	0.829172	1.01132	0.211305	0.159947	0.0671901	0.0762803	0.18159	0.442318	1.09352	0.381267	0.928351	0.545808	0.16507	1.11059	0.211009	0.262318	0.201891	0.203593	0.276726	0.425423	0.464209	0.275328	0.154412	0.0677832	0.289127	1.00678	0.197878	3.88383	0.253442	0.348096	0.702271	0.159519	0.0677224	0.841181	4.07885	0.251315	1.17049	0.18724	2.98246	0.324995	16.5147	0.312168	0.102435	0.229794	5.18235	2.64798	0.894434	3.89769	0.843551	0.958449	0.0762941	0.216542	0.337275	0.26785	0.0503373	1.36481	0.0884337	0.17777	0.112239	0.246253	0.164668	2.91317	0.0753522	1.24164	2.71922	2.46811	0.0572266	0.0258103	1.0985	0.0313352	0.0220102	0.0979843	0.0861855	0.358046	0.0530499	0.0705935	1.06945	0.299069	0.0278585	0.0965363	0.115754	0.115307	0.089013	0.397616	0.0329981	0.109721	0.12879	0.186667	0.219367	0.0541527	17.2868	10.4247	42.6128	23.2639	320.58	9.8527	46.706	4.15952	24.6691	58.3846	36.1964	22.4618	19.6515	19.0899	11.4838	6.66104	19.7199	80.4112	24.6587	50.8884	36.5777	10.3149	18.5054	49.3029	148.947	37.8564	4.3419	12.9242	65.1141	4.36056	5.39881	20.1927	13.3404	3.71284	2.43924	3.49461	2.75786	155.627	2.20825	342.903	2.61663	7.64253	1.65673	1.0867	0.488578	1.39092	1.6228	4.44147	0.244086	0.341775	1.10623	21.2782	7.65204	130.979	24.0886	32.2332	1.08229	20.9554	1.66447	123.812	0.560545	0.58976	19.7235	0.174529	0.508912	1.57368	0.415014	1.36247	0.960803	16.5194	0.568749	1.75788	1.52538	2.35292	58.3122	5.22355	15.9635	3.74265	0.79242	44.1683	1.08012	4.01376	0.312804	14.103	0.785082	0.296098	3.61499	0.181011	2.32102	0.3242	5.35225	2.58189	6.58795	2.07618	5.7495	7.93148	0.874858	7.22748	0.249434	0.121091	0.214651	2.04455	6.79881	0.35928	2.11777	0.860428	10.7088	2.04829	0.761002	9.45586	0.638432	1.50653	22.8939	2.91133	1.85291	12.011	0.249724	0.498363	5.99349	0.615165	0.333181	0.243594	0.798714	0.812741	3.61023	1.26105	0.791201	5.6699	0.444422	1.97806	6.2873	0.682588	0.224911	0.6993	0.13221	0.615169	0.535552	9.26499	0.306442	0.87179	3.58557	1.8707	1.82057	0.688759	5.09499	0.168604	0.239566	0.304499	0.659134	1.19671	0.140694	0.192687	0.376946	1.96618	0.328953	0.536675	0.244679	5.49643	5.58048	8.59532	2.05922	23.5376	3.45147	1.87705	5.8286	9.02654	82.071	1.73067	0.659814	2.1943	3.48373	20.5078	2.46418	8.26575	3.03449	18.6715	1.7726	14.4621	0.515532	1.1431	2.15151	1.30835	5.30581	146.331	35.6367	8.47479	5.53784	24.7981	328.194	625.83	27.0869	0.755936	0.597531	13.0323	163.047	21.4933	2.53872	7.01285	177.881
105	N	F	1.22197	4.8616	0.7491	2.63246	34.8254	125.345	0.739651	3.24447	0.374342	1.3994	1.77242	0.0897852	0.293074	13.6024	25.1394	8.13904	26.9347	11.7664	36.4523	0.558334	0.0724242	0.201658	0.128111	0.259121	0.158063	0.495655	1.83564	5.97717	5.4338	17.4396	1.72932	0.148637	0.414301	1.39314	4.3655	0.0876714	0.224036	0.246979	0.17264	0.149677	0.459228	0.592788	0.587227	0.817394	0.411533	0.5304	0.580665	0.806091	0.582559	0.705746	0.64794	0.190458	0.135139	0.0537398	0.0826433	0.208182	0.625199	1.27533	0.401513	0.9453	0.458186	0.297914	1.40699	0.12451	0.135746	0.106456	0.223576	0.1474	0.207846	0.218016	0.150029	0.08745	0.0428109	0.111826	0.63047	0.113959	1.57947	0.2	0.0717958	0.244144	0.0628833	0.054961	0.556351	2.01234	0.344696	0.811693	0.100857	1.41006	0.166483	8.74249	0.340392	0.0582365	0.111864	3.41432	1.40076	0.667225	2.27046	0.567816	1.34081	0.0441821	0.142944	0.252485	0.177376	0.031327	0.925699	0.0575002	0.0970884	0.0906209	0.176884	0.12431	1.67668	0.0339797	0.769418	2.18287	2.28145	0.0280048	0.0301096	1.14038	0.0192692	0.0134434	0.0626062	0.0476718	0.246402	0.0384179	0.0439426	0.807701	0.187383	0.0186613	0.0585396	0.0663692	0.0727383	0.0576471	0.307627	0.0191075	0.0842596	0.0893712	0.103205	0.117647	0.0403651	12.746	6.29804	24.2655	13.9075	142.126	3.94047	19.8229	2.95194	10.2762	32.985	18.0922	16.2042	15.0836	8.73737	5.63867	4.35349	13.3204	46.5266	14.5176	28.2751	18.9413	7.88408	9.28457	37.0366	90.5427	25.1576	4.36082	7.72788	46.1943	5.53699	7.09092	18.302	15.927	3.00202	3.84284	3.80979	3.16332	167.583	3.64806	263.19	2.83554	3.84536	2.42043	1.28986	1.26702	2.42178	3.37977	4.88923	0.341	0.713772	1.86203	23.9684	9.49041	105.802	22.2505	53.6302	3.26892	19.3374	1.53263	142.497	0.243752	0.975025	15.1597	0.836907	1.67543	1.82111	0.49664	1.75529	1.03793	20.9354	1.45309	1.14664	3.67859	4.62942	59.8492	5.34308	19.6573	3.835	1.19381	40.5136	1.67635	3.71081	0.485341	11.0192	1.26029	0.452292	4.54688	0.317731	2.39899	0.314639	6.27403	3.35036	5.66847	2.20731	9.01912	6.66295	0.333783	8.46299	0.166561	0.0545676	0.142519	1.20332	2.33314	0.0915796	0.918128	0.42334	5.07643	0.939434	0.445595	5.17637	0.16493	1.1191	12.7838	1.88792	0.636927	4.53236	0.303059	0.374595	2.48015	0.359614	0.185623	0.139691	0.539693	0.546425	1.69446	0.718408	0.423493	2.40735	0.411268	0.919136	3.59866	0.149807	0.174004	0.220568	0.0930641	0.322333	0.481915	4.57767	0.211727	0.6601	2.5437	0.518224	1.43749	0.179725	2.2118	0.0997575	0.105125	0.267397	0.438332	0.622995	0.105794	0.180723	0.230658	0.858592	0.153166	0.711041	0.497583	5.20165	2.8701	7.68566	1.36798	11.9172	2.6755	1.21504	5.97413	12.3414	73.4565	1.41344	0.937596	2.04655	2.22557	22.6023	3.42505	8.16495	2.28279	18.5767	1.10474	11.7689	0.760235	0.766958	1.59942	1.39327	6.13002	137.895	50.6217	8.47479	10.4411	18.5233	357.201	542.972	29.4011	0.414772	0.63875	20.0127	218.829	12.8597	3.8956	12.0308	157.63
106	N	F	0.86979	3.8223	0.509847	2.13185	35.5491	132.546	1.09764	5.30621	0.211946	0.733679	1.21941	0.0851623	0.308073	11.459	23.8672	10.5523	35.6037	12.0091	42.2066	0.662857	0.0711564	0.220027	0.178032	0.408792	0.192191	0.543566	1.44004	5.23365	5.07432	16.5656	1.784	0.150583	0.447258	1.19241	3.69767	0.0697097	0.166664	0.240241	0.232763	0.169495	0.770939	1.00007	0.852053	1.05197	0.59582	0.775502	0.799525	0.843268	0.821225	0.720285	0.662094	0.151833	0.144289	0.0470061	0.0870218	0.207564	0.500048	1.19938	0.466199	1.05352	0.487541	0.309788	1.15783	0.149927	0.113837	0.129156	0.129902	0.117509	0.16387	0.199042	0.0877299	0.0615658	0.0383854	0.105173	0.33996	0.0687954	1.244	0.135353	0.0588691	0.18923	0.0560576	0.0616806	0.347649	1.39886	0.145394	0.576756	0.0717216	0.837536	0.109017	6.86657	0.192271	0.0564592	0.0805577	3.17922	1.00732	0.4966	2.2613	0.3601	0.657314	0.0584675	0.0903692	0.266632	0.180279	0.0189502	0.593018	0.0300059	0.0601133	0.0405883	0.109729	0.0566309	1.12601	0.0209112	0.483543	1.54264	1.41327	0.025915	0.0131192	0.553224	0.0166319	0.00821387	0.0438021	0.0347977	0.134019	0.025207	0.0316305	0.586219	0.121123	0.0115805	0.0307829	0.0381093	0.0486854	0.0312555	0.188715	0.012644	0.0739734	0.057548	0.098966	0.106883	0.0339143	9.3824	6.07812	19.9794	10.0294	172.314	5.1642	21.2008	2.56436	5.8433	27.8313	17.1667	12.2829	11.9603	10.0243	3.53065	3.35158	8.75735	35.8977	18.4083	17.8103	13.4519	8.66106	5.42436	29.7115	98.2077	19.4608	3.92594	10.8605	42.682	4.06278	2.35801	14.9698	18.2926	1.5521	2.31668	1.54513	1.86938	167.301	5.8619	235.567	4.94208	3.0532	1.42569	0.567293	0.701971	1.3505	1.89033	2.23493	0.308331	0.262627	0.78438	17.8158	10.8736	77.7217	24.4216	38.6424	2.39417	12.6507	2.31638	137.386	0.246189	1.32336	12.1908	0.247474	0.705772	0.940282	0.172696	1.32093	1.08973	11.2773	0.867473	0.966704	2.63787	3.70011	45.9013	4.02728	16.3428	3.02437	1.24826	29.9977	1.12602	2.58787	0.399055	5.43445	1.24457	0.141598	3.10474	0.142316	1.62849	0.375715	4.81741	3.30536	4.422	1.96092	4.89963	4.88073	0.247828	7.97692	0.121037	0.0454784	0.194035	1.42223	4.13403	0.131224	1.24282	0.783004	4.7727	1.47721	0.464632	6.3858	0.277209	0.814983	13.7457	3.02187	0.710069	5.40194	0.25152	0.316627	2.08911	0.548243	0.164614	0.103115	0.544167	0.495557	1.18837	0.698025	0.435817	1.87258	0.185883	0.749318	2.79234	0.0977037	0.14319	0.238254	0.0765001	0.18287	0.267068	4.04516	0.162216	0.817922	1.86321	0.371283	1.08635	0.139187	1.72767	0.0875418	0.096076	0.283411	0.278528	0.468261	0.0983195	0.081493	0.243181	0.7015	0.0935245	0.575292	0.566481	5.09782	3.07678	7.71724	1.74907	14.274	2.61092	1.08258	4.89228	9.42671	56.2748	1.66703	1.03447	1.895	2.36872	18.4815	4.22997	5.22395	1.8729	19.5406	0.837809	9.88917	0.330592	0.711703	1.0792	0.841337	4.36965	138.537	80.656	8.47479	7.5512	11.6056	327.166	511.628	20.2947	0.434564	0.529546	10.0967	96.3227	7.4556	2.25267	5.91077	78.1498
107	N	F	0.787687	2.95619	0.376078	1.49206	26.8908	92.7647	0.656419	2.487	0.108673	0.388928	1.46609	0.0465064	0.161908	15.835	31.8351	10.2168	29.3219	13.8367	46.1554	0.553682	0.142506	0.366136	0.209726	0.432055	0.222952	0.604582	1.16278	3.79042	3.19536	10.7022	0.693891	0.105659	0.265105	0.852989	0.503139	0.141651	0.308358	0.144412	0.161111	0.215158	0.333601	0.523918	0.599306	0.90069	0.510242	0.838191	0.819559	1.27465	0.590456	0.798273	0.453977	0.0929481	0.0657575	0.0342816		0.0692601	0.230475	0.659285	0.306601	0.808504	0.536353	0.196748	0.669454	0.114646	0.150156	0.050954	0.0657216	0.0941296	0.0970042	0.0991461	0.0497139	0.0338754	0.0283516	0.0855621	0.268185	0.0436829	1.32193	0.0636361	0.130767	0.237015	0.0577741	0.0328044	0.244117	1.50669	0.0567596	0.197954	0.0418228	0.957924	0.146775	6.99659	0.0489248	0.0397937	0.0976806	1.86078	1.10537	0.545275	1.42868	0.409492	0.226249	0.0432883	0.0661725	0.249133	0.134036	0.016361	0.564664	0.00778502	0.05947	0.0253742	0.118919	0.0490831	1.51968	0.03216	0.435295	1.67855	1.6166	0.0380925	0.0203629	0.612594	0.0203741	0.0114408	0.0521946	0.0551779	0.207127	0.0478399	0.034093	1.09437	0.118601	0.0132945	0.0439067	0.0554519	0.0836735	0.0527697	0.286006	0.018484	0.072828	0.0781341	0.135044	0.161633	0.0420991	5.66516	7.53815	16.0377	4.58828	206.208	8.5475	29.9251	3.72642	4.87438	23.9401	14.3975	9.37559	9.89982	13.4681	4.07828	3.02805	7.97174	56.0421	8.11923	34.1616	20.5797	5.88018	12.5387	45.4723	94.4223	33.6036	4.02497	15.8191	46.6594		1.94704	11.4418	5.93367	2.26677	1.19691	2.01805	1.64442	94.526	2.55706	214.804	3.24406	2.64924	0.896802	0.685994	0.314698	1.10738	1.0273	3.72773	0.257434	0.286656	0.700349	13.7909	12.6297	103.313	31.6669	27.639	0.543013	17.214	0.555009	78.4249	0.470163	0.628217	4.6971	0.127756	0.317569	1.2602	0.200374	1.41359	1.76994	14.4602	0.350456	2.08218	2.94594	1.98454	50.2226	2.57493	13.9277	3.01671	0.670076	19.0073	1.14439	2.97975	0.21091	6.57357	1.1397	0.160925	2.44465	0.0977997	1.40256	0.213786	5.30411	2.42618	5.17251	2.18336	3.32572	4.18817	0.127024	8.69828	0.136368	0.0345153	0.0337353	0.600345	2.21927	0.0719339	1.0165	0.884505	4.42157	1.80944	0.267065	3.06137	0.0679038	0.794436	7.31773	1.97757	0.301776	2.05337	0.157366	0.181156	0.891633	0.234565	0.231788	0.1094	0.328928	0.397197	1.07009	0.539387	0.395579	1.7006	0.191227	1.17753	2.08675	0.0504956	0.0751054	0.155657	0.0750142	0.267928	0.281622	2.55971	0.176028	0.566367	1.56078	0.123505	0.697368	0.0669249	1.20479		0.0655349	0.201071	0.408705	0.388515	0.107918	0.109969	0.359052	0.676199	0.119813	0.112329	0.0962673	2.84867	4.15721	6.90846	2.84611	28.1441	5.00309	1.41103	4.09728	13.242	70.6157	2.24477	0.570427	1.19586	1.30312	5.04315	0.826691	2.20911	0.890121	8.58348	0.484985	6.83133		0.388845	1.52364	0.430475	2.74424	111.087	20.4729	8.47479	4.46541	11.9079	290.913	707.452	19.9904	0.488771	0.797565	12.5675	115.353	5.495	3.21985	8.13847	86.9879
108	N	F	1.21189	5.3919	0.90821	3.07854	44.5043	147.936	1.53503	6.84871	0.504714	1.84537	2.37507	0.175242	0.697454	18.261	39.7748	17.1531	54.1584	22.2112	76.614	0.96138	0.112786	0.350956	0.243011	0.520906	0.386169	0.989795	2.30221	7.24738	4.64469	13.3185	1.14827	0.158685	0.383013	1.25964	6.12912	0.128723	0.314122	0.351225	0.306963	0.232218	0.850462	1.28243	1.03473	1.39291	0.918366	1.29503	1.60719	1.85382	0.717849	0.782074	0.913	0.198404	0.143977	0.0499434	0.121208	0.319444	0.771723	1.85182	0.735758	1.63935	1.0513	0.782579	2.05691	0.123335	0.215516	0.121387	0.0910684	0.147479	0.149926	0.120664	0.240939	0.10047	0.0446719	0.139913	0.826903	0.172679	1.96946	0.175461	0.134461	0.237657	0.125282	0.0835582	0.669133	3.08314	0.268365	0.91736	0.153598	2.04667	0.179633	11.6114	0.410837	0.0634753	0.146032	3.47362	1.60463	0.626186	2.02743	0.674251	1.31106	0.0554088	0.177519	0.31148	0.179411	0.0272481	1.22132	0.0337414	0.107737	0.0859228	0.0990662	0.125883	1.77189	0.0454331	0.74537	2.20351	1.67108	0.0318385	0.0481171	1.22246	0.0290065	0.0143539	0.0754026	0.075068	0.354897	0.0642398	0.0633076	1.17908	0.246908	0.0269079	0.0819079	0.0672368	0.100197	0.0644079	0.495921	0.0361842	0.0909868	0.126842	0.164605	0.203487	0.0668421	22.5722	11.6078	43.2995	14.1497	258.904	6.87013	29.6177	4.47839	7.8439	31.4499	11.8544	17.384	10.6403	6.78319	9.88786	6.27259	13.4241	50.9964	20.1678	26.6759	23.2803	7.78067	11.2758	39.8075	87.5491	28.0117	3.47617	13.4573	39.817	5.16129	7.47819	23.2663	29.6205	2.69389	6.58463	5.29129	2.76523	204.706	8.01314	333.955	5.84749	6.51398	1.37566	0.606186	1.88953	3.22663	5.06295	7.07124	0.763723	0.701234	1.12467	28.6796	17.4605	109.64	39.4302	45.5497	1.53437	26.6875	1.92798	87.9921	0.385719	0.798935	7.10608	0.527062	0.896711	1.37947	0.558589	2.01752	1.86154	15.2549	0.598642	1.93275	3.2414	3.18463	37.4327	6.23889	14.0617	2.95338	0.75006	41.9649	0.850563	2.2261	0.282685	9.63261	2.2132	0.543919	4.34356	0.345819	2.63307	0.867068	7.07131	5.43054	8.84706	1.91863	6.31362	6.58661	0.442862	8.14965	0.279908	0.0790825	0.485475	2.32906	8.92241	0.20437	2.02094	1.08708	9.84386	3.86425	0.857334	8.19687	0.3082	1.21997	11.9477	3.24596	0.705644	8.05935	0.139536	0.281692	2.20691	0.767565	0.61597	0.656906	1.33517	1.41804	4.87735	1.93872	1.133	9.5097	0.741663	2.80133	5.84589	0.278191	0.460585	0.543452	0.171969	0.792028	1.39606	9.72383	0.546416	0.912559	3.30006	0.938955	1.87819	0.326869	5.07469	0.401916	0.308394	0.294953	0.668404	1.34606	0.152166	0.203322	0.483531	2.18722	0.444845	0.76967	0.642737	9.08094	4.86652	13.4502	3.78032	29.0958	4.90028	3.94735	7.13759	26.0078	89.6722	2.75289	1.29291	2.11873	4.13795	11.5443	2.11645	3.30609	1.50209	11.2888	0.662555	6.20089		0.326394	0.598279	0.443264	4.64278	109.523	49.6037	8.47479	11.8556	22.2531	252.228	419.517	13.5899	0.546823	0.61611	9.26967	62.9996	4.33393	1.81991	5.5113	91.9888
109	N	F	0.606279	2.25915	0.282152	1.11627	22.7733	77.6837	0.358683	1.45221	0.132533	0.507723	0.98526	0.0399797	0.133633	10.6474	20.0338	4.13983	14.2502	8.39673	24.2807	0.482638	0.0540484	0.160045	0.103726	0.253526	0.113069	0.305994	0.865334	2.46129	2.79598	8.52617	1.0057	0.0565616	0.139387	0.4314	1.94358	0.0449652	0.112273	0.157747	0.117911	0.0897549	0.332521	0.450801	0.511116	0.645395	0.192164	0.30797	0.484596	0.561667	0.478428	0.522603	0.467252	0.112869	0.0817387	0.0484243	0.0354085	0.103671	0.16399	0.453493	0.330062	0.840935	0.480769	0.145756	0.528249	0.120196	0.0979377	0.0821154	0.0967041	0.127973	0.146048	0.143528	0.160959	0.080399	0.0494516	0.0924133	0.581083	0.131245	1.63984	0.111883	0.168736	0.178605	0.0503634	0.0759473	0.420821	2.27858	0.15345	0.60479	0.102926	1.57167	0.128724	8.46534	0.15227	0.0664539	0.135858	3.01606	1.15053	0.660087	2.21787	0.438199	0.642549	0.0497198	0.103784	0.391322	0.227842	0.0299645	0.531393	0.0243447	0.0477452	0.0492192	0.0809342	0.0603897	1.02877	0.0219264	0.464416	1.01663	0.920655	0.0080842	0.00804617	0.422761	0.0124317		0.0328068	0.0260716	0.0930888	0.023758	0.0240357	0.83516	0.18127	0.0224603	0.0639683	0.0496032	0.0776984	0.0819841	0.298016	0.022619	0.0677778	0.0965079	0.121905	0.146429	0.0463492	11.0307	5.41519	20.8791	10.5776	157.723	5.25769	21.8202	2.02608	9.76484	25.2113	15.5203	13.154	11.7637	5.91102	6.35434	4.3166	7.77765	41.7291	16.5781	21.4022	21.1785	6.64017	10.4609	30.1656	86.6547	21.3244	4.34965	10.6573	39.0613	4.27576	2.1428	10.4578	7.69003	1.6125	1.39302	2.2563	1.63829	88.2825	1.42788	216.114	1.63111	5.24208	1.23657	0.65502	0.339297	0.954526	1.3418	3.43878	0.222879	0.285829	0.892935	10.6623	5.3639	90.8003	15.1861	30.1825	0.718531	11.1704	1.64402	93.1966	0.385527	0.536358	10.539	0.188997	0.587433	1.0775	0.207607	1.32428	0.917956	12.3249	0.355248	1.1782	1.49242	1.79559	42.6811	3.25631	9.65382	2.75924	0.726389	26.2086	0.762989	1.90022	0.177949	6.95065	0.640132	0.201049	2.1234	0.0670434	1.18968	0.18313	2.94747	0.834567	3.51861	1.94791	4.37658	5.52496	0.365159	5.1821	0.148473	0.0355058	0.077879	0.560891	2.43025	0.132628	0.809646	0.260082	4.49698	0.73017	0.271718	3.23606	0.15583	0.74524	8.52737	0.994782	0.419035	3.8031	0.143597	0.292893	2.03737	0.237429	0.180249	0.26239	1.00925	0.529604	2.46053	0.823013	0.422536	3.26502	0.32227	1.05301	5.94621	0.219746	0.20609	0.583747	0.0504372	0.221827	0.341359	6.83048	0.199871	0.488457	3.51756	0.56575	1.39559	0.260944	2.40956	0.0998591	0.162227	0.222386	0.308868	0.740618	0.0586615	0.128289	0.294298	0.826465	0.0774454	0.544224	0.310897	3.45893	4.74491	5.40644	1.5175	20.2848	2.47732	1.403	4.12199	7.42144	51.4654	1.41167	0.558353	1.63346	2.2038	12.5094	1.82734	4.77365	2.10898	10.8822	1.0791	7.01674	0.379367	0.601962	1.55984	0.662339	3.30021	103.548	32.9963	8.47479	6.45952	13.1444	260.351	510.112	19.3448	0.733645	0.694599	11.2548	107.273	7.91228	1.98909	5.85391	93.6803
110	N	F	1.27182	5.36209	0.564584	1.99241	43.9849	150.963	1.71443	7.48814	0.31435	0.97203	1.27057	0.134257	0.470827	14.4587	30.728	17.1427	58.0633	17.7721	61.7355	1.59716	0.0807312	0.232625	0.154108	0.312442	0.203941	0.591995	2.29749	7.08988	6.60183	18.2294	2.79364	0.159921	0.372903	1.27731	4.99234	0.098568	0.246506	0.21623	0.200071	0.105502	0.517796	0.921937	0.75656	1.02693	0.8735	1.20758	0.972945	1.278	0.772714	0.757354	0.64323	0.159501	0.129702	0.0630444	0.107441	0.33974	0.58747	1.68974	0.666107	1.53979	0.896611	0.518115	1.89821	0.131718	0.180539	0.111896	0.164327	0.254749	0.238353	0.247836	0.202502	0.119177	0.058487	0.149338	0.860298	0.196323	2.75458	0.214004	0.239515	0.434799	0.123214	0.0839987	0.725093	4.18525	0.254627	0.850876	0.182191	2.47848	0.212597	13.9999	0.378575	0.0887094	0.171362	4.26325	2.19669	0.655471	2.88764	0.873084	1.27069	0.0833257	0.226913	0.405249	0.225016	0.0505269	0.804428	0.0644881	0.104612	0.0668665	0.136575	0.12333	1.3283	0.0231074	0.662226	1.65826	1.36272	0.0214058	0.0220472	0.827971	0.0290902	0.0143187	0.0667075	0.0685815	0.217988	0.0307504	0.0411514	1.58501	0.274757	0.0201942	0.0972816	0.117929	0.11767	0.0977346	0.305437	0.0253722	0.0952751	0.127379	0.130615	0.149838	0.0489968	12.0623	7.04268	23.5243	15.4016	162.096	5.29991	24.7781	4.09795	11.5458	31.5938	17.088	16.7239	14.4647	6.68011	7.90797	4.55649	11.7378	44.7148	16.9341	27.5461	22.6636	6.3084	11.6647	36.8983	89.5927	20.9894	4.60981	7.26052	42.3718	5.2146	7.75476	22.1105	48.6137	3.46531	5.35	2.75637	2.32405	294.013	9.00231	385.262	5.95932	11.5793	4.85604	1.63701	1.60721	2.53341	3.42881	3.61102	0.43247	0.472489	1.24761	34.7557	17.5746	111.952	36.3049	65.3145	5.83563	20.1363	4.94606	172.041	0.488786	1.94727	27.173	0.486681	1.15918	1.30008	0.376381	1.62439	1.10443	20.464	2.23235	1.66153	4.06092	4.08413	54.2794	6.80953	21.2717	4.77728	2.5463	50.5557	1.52688	3.25119	0.45238	11.4238	1.57509	0.323592	2.97823	0.287723	2.36406	0.672627	5.26579	4.63956	7.77262	2.17055	7.24593	8.5232	0.784236	7.5983	0.233997	0.0527424	0.414358	2.19988	3.57577	0.209092	1.82345	1.05102	6.36403	1.96689	0.53832	7.17733	0.442851	1.25838	10.0215	2.40482	0.946535	4.87321	0.231881	0.30426	2.16963	0.533915	0.307986	0.166139	1.09187	1.10924	2.89558	1.45418	0.946897	4.80867	0.403649	1.39422	7.14045	0.423969	0.234171	0.321125	0.105201	0.282079	0.653426	7.97796	0.240959	0.765895	3.95358	0.881922	1.87062	0.400441	4.22699	0.198725	0.17201	0.265098	0.474409	0.921885	0.101643	0.276033	0.331798	1.46273	0.187027	0.925829	1.29833	11.1505	4.54732	13.8268	3.3052	21.5171	2.72273	2.93968	7.86024	16.1973	95.5155	2.45116	1.31007	2.91921	4.88699	12.8374	2.08944	2.25251	2.03544	10.3521	0.556638	3.63652	0.324811	0.387347		0.774174	8.76154	141.531	149.588	8.47479	14.1923	14.5548	495.333	593.714	48.2077	0.495073	0.661528	17.0334	150.119	20.9496	2.83392	8.93294	141.934
111	N	F	1.14822	5.02689	0.665947	2.63032	38.6376	137.422	0.683541	2.91191	0.340706	1.28522	1.68584	0.0849441	0.336907	15.7514	32.9142	10.3494	35.7126	13.0342	51.6768	1.0205	0.0742616	0.228518	0.164609	0.381457	0.239026	0.705587	1.51479	5.33017	5.06368	16.5088	1.65835	0.124203	0.358906	1.08301	3.76262	0.0640852	0.160491	0.319071	0.222078	0.18836	0.608103	0.757562	0.932283	1.19272	0.629809	0.923058	0.92275	1.14688	0.786328	0.764244	0.570325	0.198911	0.171759	0.0645081	0.118711	0.294253	0.731987	2.01947	0.469649	1.2442	0.634669	0.272471	1.50014	0.0839787	0.190277	0.0990202	0.132798	0.182738	0.18647	0.225548	0.207633	0.0880844	0.0600541	0.141793	0.707138	0.105067	2.18151	0.177662	0.305235	0.331212	0.11242	0.0633386	0.471475	2.814	0.293739	0.697658	0.189829	1.8965	0.192517	9.96029	0.241672	0.0749837	0.141495	3.39229	1.49027	0.532388	2.52768	0.525893	1.04119	0.0689745	0.200616	0.277354	0.197257	0.028197	0.781216	0.0407245	0.0684138	0.0798436	0.121844	0.0956778	1.42855	0.0208836	0.567906	1.50335	1.48978	0.0217206	0.0224411	0.833068	0.0241596	0.0158273	0.0664818	0.05759	0.167209	0.0237586	0.0468078	0.875981	0.220439	0.0300976	0.056878	0.0817561	0.0807317	0.0442927	0.378293	0.0222927	0.105659	0.113951	0.14878	0.199171	0.053122	13.8266	6.71531	25.3309	14.2796	186.295	4.75379	28.7924	2.42305	12.4092	26.7325	17.6391	16.3917	11.7922	8.12055	6.24891	5.01735	10.4537	55.3524	18.9484	24.8888	22.6273	7.33595	10.2837	33.2049	101.262	21.7953	3.27688	7.83513	49.7581	3.61332	4.05179	15.2246	13.4001	2.34492	2.82766	3.13014	2.37011	145.212	2.77577	258.691	2.34534	6.45446	1.77184	0.876539	0.993844	1.80268	2.84811	3.65556	0.29169	0.417791	1.18439	22.6935	9.96718	101.779	23.9644	36.8557	1.33367	17.6052	2.16434	116.165	0.371818	0.61913	10.9344	0.350175	0.988722	1.24739	0.229951	1.91911	1.31421	14.6552	0.963993	1.31368	1.89824	3.266	48.474	3.59634	14.373	3.61208	0.919174	29.3321	1.29811	2.80484	0.233016	7.98336	0.772206	0.305944	3.01673	0.168232	1.69337	0.28054	4.36056	2.65225	4.78881	2.26804	6.87805	6.08004	0.372428	7.77077	0.177706	0.0507701	0.218116	1.82937	4.22585	0.222016	2.64767	1.00369	8.4696	1.96128	0.502654	5.8872	0.226992	1.35714	14.1787	2.4903	0.912063	4.9378	0.385797	0.437202	2.49444	0.411667	0.332002	0.33266	1.1374	0.874766	2.77225	1.25484	0.787085	4.39731	0.500578	1.59515	5.39514	0.239545	0.175589	0.489994	0.10212	0.32326	0.615463	7.64583	0.304159	0.614936	4.01352	0.659792	1.45227	0.346891	2.46565	0.0803685	0.11229	0.256352	0.380806	0.896705	0.0986605	0.14784	0.317413	0.939305	0.134305	0.508832	0.35621	6.239	3.94035	10.5817	1.88697	17.586	3.21681	1.27541	5.35323	9.62736	77.6908	1.41221	0.956296	1.73801	1.81265	27.4452	3.37742	9.36413	3.92941	24.3626	1.94271	13.874	0.677846	1.24739	1.71528	1.33475	5.16213	139.005	49.7741	8.47479	6.968	21.3357	312.213	613.273	30.5663	0.610752	0.82814	15.8778	146.229	11.2214	2.60715	6.71081	128.506
112	N	F	1.37504	7.41676	0.891807	3.36992	78.6071	300.014	1.53357	7.67938	0.540956	2.10518	3.45787	0.178005	0.77829	30.6845	74.6332	23.1102	85.8149	28.3096	112.522	1.80732	0.181918	0.600119	0.309007	0.709074	0.390465	1.12005	2.9218	10.1886	7.29481	24.8858	2.07782	0.175376	0.510395	1.42187	8.23407	0.18694	0.47328	0.591563	0.50802	0.355576	1.33221	2.17522	1.97097	2.73659	1.6635	2.41089	2.42444	3.10136	1.32267	1.61343	1.44114	0.403281	0.360466	0.139431	0.169468	0.341558	0.761855	2.28675	0.695715	1.87728	1.08219	0.509025	2.00821	0.241661	0.321378	0.166182	0.223974	0.286348	0.36902	0.438193	0.29359	0.16362	0.105878	0.191851	1.17219	0.246588	4.63862	0.339705	0.477361	0.701187	0.157018	0.093265	1.10553	7.07937	0.304183	1.5254	0.378972	4.60718	0.243189	26.1432	0.436666	0.0998177	0.366409	7.9195	4.16273	1.27388	5.62167	1.44795	1.59915	0.086466	0.350249	0.453417	0.241908	0.0659683	2.40696	0.0749036	0.230935	0.154887	0.269361	0.183811	4.51252	0.0556513	1.79388	4.60966	5.17768	0.0645603	0.0702433	2.55437	0.0673202	0.0340389	0.189606	0.151415	0.803786	0.10668	0.133543	2.39864	0.438838	0.0356713	0.0888577	0.0954309	0.135872	0.0716633	0.788297	0.0454108	0.162725	0.226974	0.241884	0.259359	0.0553908	27.6826	20.0813	63.1872	24.1331	492	15.6728	76.8541	7.40292	15.6456	72.1321	32.6237	29.7077	29.4997	20.6684	12.9279	10.4054	20.9435	120.123	31.0257	58.3116	58.6139	18.5009	30.2163	74.322	250.455	59.9928	10.9444	25.1088	102.86	7.98358	13.0196	32.0475	37.8092	6.1724	6.09017	5.4872	5.42229	288.179	7.69567	503.308	6.64853	16.1023	4.14203	2.166	1.63391	3.88585	5.25067	8.09611	0.779983	0.767673	1.96051	45.5769	26.0785	183.5	60.5422	87.5158	3.74401	42.8678	2.69975	206.315	0.914819	1.62443	20.2593	0.630632	1.62775	2.67299	0.730892	3.27945	2.75762	29.4377	1.53365	2.48964	5.07892	5.32061	73.7036	10.2818	25.6303	6.92154	2.10023	77.866	1.71542	3.73172	0.574111	18.7073	2.45971	0.511853	6.65916	0.491007	4.53787	0.940311	9.75412	7.87488	13.9387	2.11441	16.098	14.6977	0.995999	15.8475	0.440384	0.136325	0.395084	3.61597	7.87342	0.38628	4.2504	2.05888	14.2979	3.4133	0.947841	10.6225	0.496388	1.59564	22.7095	3.57721	1.23186	10.9428	0.438106	0.505322	4.97207	0.661713	0.473486	0.304133	1.33859	1.60562	5.06324	2.91021	1.65847	9.09846	0.901411	3.34273	10.1946	0.577454	0.714469	0.97559	0.242926	0.709999	1.44331	18.3162	0.681088	1.32537	8.01962	1.67521	3.00521	0.839369	7.43397	0.355647	0.412592	0.522932	1.20912	2.06426	0.218882	0.461203	0.775927	3.35752	0.458654	2.07317	1.16985	17.3549	8.74591	25.9218	5.30001	42.1096	9.76709	2.24805	8.93237	23.4849	120.371	2.5992	1.3355	3.08598	6.64802	20.5756	2.90799	4.08609	3.54103	16.1679	1.25429	6.67168	0.497317	0.523176	0.507324	1.05211	5.64541	136.189	60.8042	8.47479	14.5421	35.557	379.104	519.886	43.2819	0.989688	0.843673	20.6431	260.173	19.621	4.76231	12.2612	254.898
113	N	F	1.00764	4.26623	0.662679	2.30711	56.9267	215.93	1.13904	5.7381	0.413318	1.65643	2.52788	0.116807	0.473043	23.0729	50.4074	16.1432	54.8271	24.8655	86.5277	1.12597	0.149643	0.458355	0.2555	0.600456	0.346835	0.96999	2.13172	7.38657	7.36215	22.7271	1.65629	0.173949	0.443972	1.20393	4.6767	0.1465	0.376726	0.350726	0.320719	0.262171	0.906617	1.55319	1.51699	2.23084	0.99352	1.2429	2.14179	2.30026	1.29864	1.77344	1.05217	0.225704	0.186306	0.0686532	0.131497	0.259808	0.782968	1.92775	0.487101	1.16567	1.2338	0.478506	2.35081	0.24057	0.281014	0.15584	0.321319	0.285834	0.243923	0.365605	0.285555	0.185736	0.0641241	0.164711	1.28653	0.214096	4.02326	0.266136	0.272073	0.751187	0.144314	0.120984	1.28101	5.79799	0.256706	1.09591	0.202291	4.79666	0.224993	22.6999	0.312867	0.0611903	0.359807	5.63342	4.28206	1.2931	5.26208	1.14557	1.06762	0.048128	0.247346	0.463537	0.266066	0.0407686	0.999577	0.0455223	0.0880232	0.0818797	0.164182	0.0919309	2.02927	0.0352899	1.06695	2.58379	1.86428	0.035028	0.0422645	1.60666	0.0506186	0.0374383	0.135627	0.120478	0.374256	0.0930665	0.0778118	1.30084	0.245934	0.0228272	0.0826527	0.139965	0.123421	0.0809773	0.373264	0.0280628	0.12712	0.179616	0.252984	0.201117	0.0546597	13.3241	10.4917	26.9734	10.5232	199.35	6.73512	38.9494	3.34679	8.45866	28.4348	17.0635	18.2899	13.8743	12.1192	10.5275	5.34397	13.7697	65.9386	15.1222	42.0669	29.2557	8.61339	16.3657	51.2047	101.603	34.3203	3.9915	12.8757	54.9885	2.80953	5.70456	23.9449	25.006	4.96091	4.95974	5.32277	3.73821	222.201	7.86325	500.303	8.06842	7.00232	3.77328	1.57777	1.2707	2.49513	4.73795	7.43977	0.741285	0.577253	2.0324	28.0061	18.8644	192.823	51.0118	66.6289	3.49041	44.9156	1.53366	201.661	0.674538	1.89387	15.8561	0.518293	1.6211	2.82697	0.420925	2.51334	2.6207	23.2726	1.24097	2.89728	4.21729	5.00808	89.0143	7.01679	26.0525	7.6597	1.7702	50.712	1.56656	3.45935	0.55709	11.3749	1.88147	0.328008	4.56424	0.317977	3.11405	0.503473	9.5611	7.79326	13.6424	2.38201	11.217	12.2348	0.331258	14.0626	0.266219	0.0909974	0.362298	2.48967	13.1149	0.242547	2.09854	1.32106	21.6527	5.80526	1.40161	15.6522	0.464684	2.3097	37.6908	8.50418	2.0219	12.2382	0.464233	0.85085	5.65105	1.58834	0.406163	0.261479	1.08216	1.10696	3.45491	1.56455	1.21062	6.85393	0.319892	3.03824	5.54482	0.177711	0.275716	0.386009	0.142994	0.530076	0.427422	7.27859	0.258846	1.05164	4.24669	0.531441	2.13259	0.220098	3.61002	0.209111	0.145822	0.358997	0.70951	0.839696	0.207486	0.302209	0.581436	1.79833	0.239895	0.474507	0.624929	6.17488	7.9835	9.19887	2.55222	39.2278	12.1455	3.30804	10.7573	20.7189	138.482	3.59221	1.14473	2.10833	2.7048	25.1855	5.42805	10.4573	2.92147	34.3988	1.56867	25.5735	0.611805	0.976365	4.07566	1.4902	4.88405	152.492	44.5318	8.47479	6.1931	20.8291	333.51	642.923	31.7645	0.608627	0.806362	11.9994	170.38	9.14531	3.38088	8.67732	127.105
114	N	F	1.19007	5.23062	0.765791	3.06066	36.4363	141.57	0.759252	3.66594	0.29177	1.0498	1.92452	0.0695786	0.313231	17.4005	34.8032	9.07144	30.822	11.5389	39.9698	0.637784	0.0662738	0.190533	0.101762	0.235893	0.183742	0.521191	2.35049	7.73573	5.50399	18.8429	2.17562	0.186633	0.486153	2.47167	4.90975	0.0765199	0.192077	0.345089	0.232279	0.183854	0.720902	1.00847	1.04454	1.45893	0.444024	0.57906	0.751606	0.932806	0.664822	0.832205	0.660171	0.418535	0.317025	0.0997801	0.185191	0.490513	1.05225	2.49008	0.41227	1.16274	1.10361	0.45385	2.36939	0.17797	0.181409	0.209109	0.250611	0.16722	0.243638	0.258505	0.175065	0.121795	0.0813579	0.239861	0.618368	0.152885	2.83673	0.22325	0.285576	0.422238	0.178987	0.0654253	0.631638	3.91109	0.304995	0.685828	0.176275	2.79576	0.337684	13.9777	0.350953	0.0601952	0.186009	3.84314	2.20378	0.827914	2.76898	0.660742	0.937844	0.0668781	0.181796	0.328144	0.186009	0.0407614	1.1775	0.0515286	0.13805	0.0746535	0.153222	0.0937232	1.62376	0.0426491	0.898603	1.74797	1.44546	0.0278793	0.0232537	0.986691	0.0283686	0.0246176	0.0615276	0.0620281	0.200577	0.0309205	0.0474203	1.25876	0.204702	0.0275595	0.0644643	0.0729167	0.0747619	0.0599405	0.294583	0.02875	0.0819643	0.0934524	0.13369	0.108571	0.0393452	15.3138	9.17403	35.8007	19.5216	251.018	9.40844	38.7549	4.56882	10.7639	58.358	28.3229	19.5973	18.7077	11.9185	8.16359	7.21722	12.3611	66.2959	17.4716	39.592	32.2496	6.78916	19.8768	44.6661	102.204	29.5211	2.81584	10.5747	45.0505	3.17837	5.84862	21.7899	24.1845	1.89322	4.64906	3.74731	2.84906	215.651	3.62222	306.904	2.56393	5.71628	2.08708	0.614113	1.12074	2.61698	2.665	4.6975	0.252977	0.732276	1.58371	28.3011	8.03052	134.073	17.1506	63.4484	2.17069	7.53817	2.92921	142	0.132416	0.661821	15.2642	0.426249	1.03335	1.99862	0.329972	2.43925	0.811122	30.8915	1.31249	1.2233	2.07632	4.73694	73.9602	5.25655	22.191	1.90456	0.50499	40.9369	2.48144	7.23396	0.392845	17.0124	0.784232	0.527216	4.22165	0.248226	2.0269	0.299745	6.06803	3.09872	6.17128	2.31987	11.0949	8.73236	0.650769	8.49145	0.198093	0.0501097	0.299006	2.20389	5.48224	0.211269	1.2838	0.351883	7.73833	0.886186	0.656164	6.68979	0.254271	2.02224	16.6161	2.68321	0.936754	5.93293	0.421005	0.617641	4.27587	0.330003	0.310866	0.238238	1.51369	1.03069	3.37816	1.55012	0.642487	4.66623	0.847153	1.66751	11.8909	0.565311	0.362852	0.738344	0.0939175	0.340627	1.07202	14.1795	0.42536	1.04431	5.90907	1.3642	3.08987	0.430219	5.27091	0.203886	0.200319	0.334808	0.772919	1.69789	0.138123	0.372126	0.592195	1.64816	0.252594	0.97503	0.927314	5.46651	6.24282	4.2385	0.538941	17.9567	1.47023	2.00743	7.2694	13.0445	87.3987	1.6304	0.806472	2.94841	2.66813	43.5508	5.63461	15.3736	5.4079	29.9633	2.17424	18.3432	0.929162	1.22414	2.23897	1.5153	10.0417	165.149	81.5602	8.47479	11.9605	27.9008	417.944	711.178	42.6318	0.59869	0.933732	21.6862	194.128	21.9339	4.2665	10.0223	185.869
115	N	F	1.20874	5.21024	0.566724	2.61105	34.6458	131.436	0.941731	4.12912	0.28128	0.941201	1.61035	0.0935326	0.35467	13.1717	29.9806	9.64067	35.4622	13.7348	50.2949	0.956371	0.0890399	0.277859	0.164601	0.31393	0.306641	0.763032	1.84602	6.14573	4.66269	15.3585	1.49499	0.181964	0.44393	0.924315	4.50425	0.116118	0.282755	0.222247	0.172422	0.133206	0.928665	1.40397	1.1334	1.38472	0.952531	1.16808	1.02472	1.22485	0.643261	0.739368	0.865106	0.169261	0.126912	0.0521485	0.175659	0.40944	0.491703	1.50435	0.607786	1.54226	1.02395	0.435144	1.40322	0.119681	0.14325	0.0676643	0.102355	0.110081	0.152772	0.176848	0.124168	0.0822196	0.0396465	0.0573625	0.496478	0.123349	1.74277	0.12132	0.202837	0.266404	0.0593526	0.0622793	0.461202	2.65358	0.0904142	0.727099	0.150157	1.69094	0.0893606	8.86333	0.138997	0.0266521	0.136187	3.52865	1.45892	0.756053	2.27561	0.645465	0.551734	0.0391002	0.228865	0.249741	0.118432	0.0501172	1.01354	0.0452311	0.129567	0.082732	0.144422	0.0989335	1.55857	0.0383178	0.832282	1.8141	1.91917	0.0259133	0.0478744	1.33044	0.0346522	0.0191427	0.0858739	0.063397	0.295335	0.0605731	0.0638985	0.907198	0.281972	0.0315138	0.0516972	0.081055	0.117706	0.0748165	0.508303	0.04	0.0816514	0.0984404	0.126422	0.188165	0.0502294	13.5682	10.2367	30.1427	10.3225	226.679	9.24146	38.0072	3.39558	11.7276	30.1273	21.3367	17.2546	19.0414	13.394	10.5262	4.59704	11.7865	58.4947	23.6845	38.8679	35.0753	12.3258	20.5131	45.4055	155.752	37.0645	6.13792	14.4853	80.7511	3.84132	11.6955	35.0268	32.883	5.32342	5.99336	5.85089	4.43005	250.715	6.65778	410.958	5.07686	9.94856	4.66174	1.92757	1.37738	2.91203	4.17976	7.12015	0.662835	0.879037	2.11051	36.8019	20.0334	144.206	43.141	83.3408	4.42972	44.5184	4.35395	184.197	0.822072	1.63753	20.5451	0.795299	1.62631	2.65694	0.621955	4.32176	2.77707	24.1345	1.60153	2.68804	3.9269	8.17784	75.0334	8.00398	23.3742	7.08899	1.76751	56.9332	1.98593	4.50343	1.2206	14.7181	2.17373	0.498326	4.92307	0.397983	3.29504	0.726671	7.34392	5.69026	10.3403	2.29458	11.1697	11.8528	0.639902	11.4248	0.386654	0.230789	0.927969	6.13525	14.9602	0.61348	5.67235	3.12124	20.6439	8.40756	2.3807	17.1958	0.84442	3.23708	31.3768	7.8731	2.98636	22.316	0.897218	1.59785	9.6358	2.22447	0.507644	0.426155	1.87567	0.742748	2.91735	1.09197	0.827879	4.69953	0.448326	2.12808	5.0821	0.301221	0.28858	0.445063	0.120504	0.423485	0.645811	8.17612	0.351556	0.871325	4.43477	0.827788	1.80353	0.435761	4.74264	0.176529	0.200005	0.320948	0.579361	0.890733	0.170808	0.302936	0.418219	1.92693	0.235832	5.5895	1.70001	16.205	13.4581	25.6981	9.48609	40.8064	26.3164	3.45356	15.8549	22.2392	110.93	4.92282	1.91413	2.31962	5.77888	18.4049	2.83447	6.24629	2.49756	14.0721	1.0704	7.84412	1.34504	0.534464	0.926509	2.00858	8.88569	180.098	85.1388	8.47479	14.7916	23.6445	410.483	749.371	50.0682	0.974328	1.35097	26.863	365.408	21.4072	5.84046	22.4906	257.303
116	N	F	0.721148	2.78912	0.416094	1.76429	31.4629	120.789	0.529491	2.64588	0.281199	1.011	1.96476	0.0653194	0.268974	16.6455	34.8569	8.63319	29.0528	12.2636	43.2065	0.608869	0.0754411	0.237843	0.147098	0.325361	0.157151	0.459804	1.35301	4.49977	3.34408	11.442	1.56255	0.0692186	0.179352	1.07104	5.8418	0.0672288	0.171797	0.274303	0.136904	0.184598	0.589224	0.961129	1.0345	1.57211	0.617475	0.957896	1.14482	1.42186	0.613018	0.750241	0.993151	0.165294	0.172405	0.0840323	0.0501654	0.0921014	0.466703	1.26951	0.390628	0.978735	0.697409	0.378238	1.39689	0.185542	0.173444	0.241182	0.305747	0.313948	0.307832	0.422736	0.239732	0.217032	0.0699123	0.162479	1.03881	0.149657	4.29746	0.251014	0.21821	0.731384	0.0864955	0.0617566	0.870347	4.58055	0.611133	1.34546	0.220203	3.50871	0.202941	18.8342	0.555266	0.147346	0.272717	6.41621	3.02105	1.0606	4.7269	0.73972	2.18953	0.141003	0.302666	0.342448	0.479735	0.0389095	0.665824	0.0550696	0.0798376	0.0901276	0.126369	0.0736427	1.75751	0.0371926	0.643689	1.50648	1.27527	0.0286195	0.0163918	0.696676	0.026251	0.0206973	0.061758	0.0437841	0.164261	0.0249008	0.0345837	0.61835	0.169742	0.0162661	0.0628326	0.0544206	0.0700858	0.0275107	0.20721	0.016309	0.059485	0.0590129	0.09	0.104635	0.0218455	10.2933	4.23245	25.371	19.2522	186.483	5.49836	29.2807	3.87546	9.46867	49.5775	24.8058	21.3361	17.8216	10.3974	7.61261	6.2637	7.36232	59.5348	15.2358	38.968	23.7059	9.5095	13.082	40.8004	103.281	21.1859	3.85702	10.8057	46.3725	5.93307	2.00121	10.9575	7.06791	1.79035	2.3557	3.2401	2.77644	179.471	3.41695	309.783	3.01488	3.58402	1.47407	0.421084	1.02476	2.40142	4.08416	6.93518	0.459916	0.42394	0.843386	27.3054	15.9116	176.98	32.8319	49.2554	1.04826	22.2641	0.968703	109.264	0.549467	0.565365	14.7397	0.455169	1.15595	1.93993	0.382819	2.20177	1.76578	27.1438	0.618353	1.92329	3.02842	2.06514	74.233	7.21569	18.4883	3.20181	1.4991	56.8928	1.19214	4.88499	0.152409	20.9914	2.59644	0.600375	2.89865	0.106075	1.38956	0.167297	5.63954	2.42445	4.01349	2.16973	8.29177	5.19543	0.506812	9.60219	0.302833	0.0659857	0.129438	2.80938	9.27505	0.259912	4.10064	2.28119	28.6902	5.53939	1.33645	9.55252	0.484932	3.61522	37.6776	5.5494	1.97372	15.4695	0.409177	0.613564	13.6425	2.5507	0.184177	0.251225	1.1176	0.544795	2.33836	0.854088	0.695514	3.43961	0.419559	1.88734	4.40221	0.390505	0.14736	0.460859	0.0634641	0.23078	0.574854	6.70646	0.246477	0.368288	4.35387	1.02648	0.975052	0.468251	3.79591	0.145204	0.206024	0.229246	0.442622	0.714345	0.0653685	0.166152	0.298079	2.23049	0.178742	0.11866	0.123976	3.30445	4.30037	8.48916	2.43989	27.0066	9.52445	1.19022	4.2788	23.4007	110.985	1.76768	0.789481	2.07242	3.32613	44.2177	5.87731	21.8629	7.22181	62.0346	4.77423	51.9554	0.845392	3.33624	8.60999	2.41153	2.38678	121.707	21.9859	8.47479	2.23155	22.7678	377.325	693.399	19.8477	0.56264	0.619594	13.8286	141.81	14.6517	2.2056	2.77367	187.415
117	N	F	1.69901	7.39866	1.08061	4.1757	50.2476	192.403	1.27001	5.55603	0.564805	2.08615	2.84069	0.158809	0.580719	23.9967	49.2729	16.3595	55.7971	23.8126	90.6294	1.24072	0.132891	0.394975	0.220637	0.502102	0.306537	1.03715	2.8251	10.1279	8.72823	29.1248	2.7456	0.231547	0.67067	2.7206	9.54245	0.11158	0.295373	0.401822	0.347103	0.203023	1.68039	2.52758	2.62403	3.40107	1.35462	1.91066	1.70965	2.0198	1.37213	1.53921	1.42761	0.58335	0.460126	0.209237	0.348491	0.965073	1.87925	4.64547	0.791856	2.08205	1.73584	0.844064	3.85776	0.0974094	0.269798	0.106782	0.207877	0.290859	0.197557	0.327085	0.336405	0.193713	0.0454402	0.146009	1.13495	0.32777	2.44066	0.324716	0.123315	0.591144	0.115944	0.127369	1.09499	4.04328	0.316238	1.58914	0.173652	4.05671	0.18334	12.9382	0.526327	0.0617628	0.213985	4.56482	2.95119	0.648589	4.67086	0.992681	1.36989	0.077559	0.199189	0.371262	0.227043	0.0638787	0.746919	0.0734939	0.10671	0.123661	0.140303	0.116548	1.49007	0.0350501	0.839386	1.46124	1.56954	0.0319308	0.0333504	0.999098	0.0393967	0.0276756	0.0950182	0.0810959	0.322948	0.0579578	0.0819573	0.921998	0.195083	0.0276796	0.0683425	0.0780663	0.0848619	0.0496133	0.436519	0.0362431	0.106298	0.156188	0.14779	0.220994	0.0475138	19.4805	9.8938	45.7771	19.5689	226.407	8.49033	41.0163	3.44277	16.7837	35.2373	19.7644	25.1089	12.918	13.984	13.3264	9.55199	18.6926	50.6132	27.9318	37.2187	30.5388	13.9043	23.3477	36.8262	110.616	33.1343	3.65278	10.1589	70.5515	6.3482	8.65495	23.4636	32.4205	3.98749	6.07495	6.0667	3.39442	233.237	6.14431	410.514	5.46809	6.78146	3.87053	1.35987	1.83428	2.90285	4.99021	7.85653	0.653564	0.709472	2.27311	31.7196	15.2731	156.206	41.5311	56.5286	3.65144	32.9618	2.1272	178.241	0.533181	1.41834	19.2221	0.754132	2.05765	2.64446	0.656591	1.9423	1.49904	20.9024	1.55109	1.58799	3.10774	4.73159	73.8246	7.17803	25.5831	5.71138	1.04955	58.5516	1.57393	5.26302	0.707865	16.1763	1.61843	0.738834	3.49303	0.335717	2.96247	0.597027	5.78171	4.86741	8.89532	2.19562	8.52096	9.55553	0.788606	8.97628	0.301667	0.172265	0.672565	4.56331	11.8547	0.395526	4.77578	2.61999	21.339	5.86663	1.66549	21.1477	0.885213	3.23563	43.1757	8.24483	2.51569	23.2578	0.666384	0.958129	9.92113	1.67291	0.47719	0.640348	1.84773	1.37433	6.21731	2.07349	1.06586	8.49021	0.856357	3.34134	8.27255	0.34969	0.392011	0.789426	0.143095	0.637137	0.967602	12.7167	0.556385	0.988981	6.12712	1.17952	2.84411	0.632989	5.04199	0.249594	0.266426	0.343727	0.819102	1.5121	0.175922	0.274723	0.625869	2.08859	0.233021	1.33695	0.769992	11.431	6.7324	15.4331	3.75251	28.9841	8.28308	3.24555	10.1309	17.7749	120.967	3.23079	1.38254	3.18668	4.66729	27.7201	4.11564	9.53052	3.68933	21.2512	1.87037	12.6295	1.03086	0.796424	1.37115	1.76719	8.96787	151.322	75.4961	8.47479	17.0156	23.1754	434.063	703.492	38.1555	0.602896	0.801635	17.5447	183.247	14.8095	4.19992	11.3513	206.496
119	N	F	1.00937	4.29599	0.659915	2.39604	37.7206	147.535	0.761895	3.38491	0.315056	1.10369	1.82754	0.0851962	0.341424	17.9915	36.0063	11.585	41.4892	20.3122	65.2829	0.918308	0.0946182	0.269242	0.192115	0.403198	0.223215	0.579252	1.69113	5.9389	6.56546	21.8693	1.39861	0.173749	0.475311	1.56916	6.64222	0.0871762	0.193711	0.28209	0.270377	0.197332	0.610912	0.892098	0.889337	1.22275	0.732341	0.967028	1.01532	1.20554	0.719821	0.873538	0.588061	0.271128	0.268302	0.0927313	0.149502	0.357756	0.966556	2.32238	0.588878	1.36004	0.833415	0.379588	2.57535	0.143347	0.19441	0.125891	0.163495	0.202906	0.202233	0.243118	0.205514	0.144735	0.0391596	0.135986	0.752529	0.118404	2.38752	0.196219	0.171739	0.400177	0.100864	0.0723044	0.583651	2.88881	0.236051	0.865423	0.119708	2.20724	0.218427	11.491	0.272687	0.0563629	0.17565	3.89278	1.95605	0.666344	3.5316	0.679131	0.996404	0.0607373	0.162822	0.265999	0.209005	0.0338628	0.888373	0.0447722	0.133749	0.0840699	0.174788	0.103659	1.54373	0.0384666	0.775202	1.84872	1.88211	0.0328866	0.0175084	0.871283	0.0375453	0.0250494	0.122147	0.0823256	0.314518	0.0302527	0.0681485	1.38897	0.205518	0.0270514	0.0430658	0.0559423	0.0814067	0.0427773	0.387304	0.0407574	0.0816952	0.0877547	0.123931	0.14936	0.0613526	13.865	6.31136	31.0862	14.507	208.65	7.42073	32.2881	2.81601	11.2962	32.4013	20.1058	17.7977	13.7207	9.93239	7.79259	3.89214	11.1363	42.8873	21.0697	29.4544	21.9745	7.51941	11.3035	31.3885	105.307	33.7496	4.58082	10.0965	56.8157	4.50396	5.38688	19.938	15.5782	2.4829	3.89922	4.24959	3.37425	184.861	5.06529	368.527	4.17203	6.32395	1.86615	0.911056	1.02356	2.19329	3.30137	6.32187	0.448217	0.49282	1.71209	28.6187	13.0194	159.688	32.8133	45.41	1.90407	25.3025	1.06625	167.2	0.515279	0.997237	11.0743	0.409244	1.3357	2.34411	0.497316	2.3421	1.57781	22.2973	0.858322	1.35579	3.14336	4.70107	79.1867	6.87645	22.057	4.84168	0.963601	53.9718	1.92556	4.54362	0.233121	16.2842	1.60853	0.603897	3.97142	0.234837	2.93871	0.390535	6.18103	4.90961	9.02009	2.21616	10.4399	9.95905	0.349029	9.86071	0.315981	0.061289	0.401907	2.49715	3.78582	0.163301	1.67244	2.47199	7.32729	3.47343	0.452153	4.89175	0.107664	0.796937	13.5291	1.96407	0.430052	4.1014	0.238916	0.372553	2.22416	0.345682	0.431312	0.418031	2.2485	0.937095	2.92713	1.32627	0.679053	5.80568	0.489003	1.71719	6.42771	0.189572	0.284759	0.656524	0.103647	0.362687	0.76457	10.5677	0.294301	0.867219	4.76966	0.670592	1.94187	0.216401	4.10344	0.130996	0.150629	0.372173	0.860066	1.06007	0.151346	0.247502	0.390893	1.69936	0.302691	0.657382	0.42247	6.7803	4.02558	10.4052	2.40863	17.5245	6.13923	1.16668	7.46024	11.6856	105.231	1.9307	0.992838	1.89205	2.34217	18.3482	3.43384	6.08129	1.77024	17.5356	0.89869	10.4132	0.497397	0.723693	1.26526	1.17628	3.58556	152.641	45.4627	8.47479	9.45279	26.3715	383.373	594.142	26.3836	0.6643	0.756231	15.3719	292.385	10.0706	4.51923	16.7761	229.067
120	N	F	2.38902	8.95035	1.49154	5.70382	103.314	407.876	2.64894	10.6119	0.914068	3.19925	4.99614	0.251463	1.16538	42.5285	88.0281	37.5046	122.789	57.5156	209.688	4.13947	0.257262	0.738587	0.531137	1.0581	0.692839	2.07097	4.77703	16.6091	16.2677	49.2058	5.99791	0.38575	1.17098	4.19457	12.4263	0.225537	0.545126	0.876337	0.849201	0.517484	2.75132	2.99183	3.05262	3.11881	2.68305	2.90937	4.39797	4.20818	2.30312	1.90495	1.8608	0.681787	0.568745	0.191689	0.373708	0.916701	2.54019	5.89837	1.04225	2.46641	2.2801	1.10833	5.67114	0.274189	0.339115	0.179433	0.250842	0.336988	0.403484	0.387582	0.304373	0.254134	0.120179	0.259553	1.2611	0.257932	5.72708	0.404041	0.398926	0.762199	0.188195	0.113646	1.4026	7.62067	0.525943	2.12691	0.455142	4.37087	0.339824	29.4066	0.618774	0.103112	0.353346	12.1299	4.15715	1.77367	6.9232	1.70935	2.37948	0.0929832	0.55405	0.544782	0.311311	0.0548078	2.54458	0.0810632	0.292632	0.105946	0.29513	0.180488	3.65611	0.0480705	1.82175	4.34977	4.8688	0.0600034	0.110836	3.13713	0.121524	0.0561715	0.299201	0.282673	0.871201	0.116916	0.177018	2.88738	0.712743	0.054746	0.175269	0.205167	0.309782	0.173817	0.837794	0.0577649	0.177417	0.200348	0.295269	0.417823	0.0780842	30.947	24.5479	77.8221	18.7878	620.941	19.7358	79.6139	11.003	17.6545	77.0436	36.6895	30.744	33.5261	17.7322	13.3225	15.7092	21.8117	144.364	45.3587	67.4917	61.3821	25.4853	35.5791	103.57	320.464	62.4907	10.7046	33.5084	127.188	11.552	10.7136	47.9513	34.8558	4.72472	8.77723	7.27881	7.09083	317.583	9.61989	489.572	8.49176	20.5051	3.72839	1.31363	2.36396	4.63893	6.55305	10.8771	0.985035	0.930218	2.6445	49.4736	26.0277	220.899	63.9651	80.3357	4.12854	57.1377	2.91628	213.685	1.48493	1.83478	31.8751	0.660512	2.09774	3.25229	0.784034	3.27023	2.6286	28.1492	1.46145	3.64735	5.06328	7.92311	97.3799	8.88375	35.6517	7.60864	2.92083	65.3064	2.33399	6.64929	0.463194	19.47	2.31506	0.616768	11.6483	0.637495	7.88076	1.3235	15.228	11.8168	17.3099	2.17378	19.3016	23.1877	1.35687	22.5051	0.477203	0.150962	0.436854	3.60848	10.8708	0.497646	3.84136	2.17008	15.8025	4.60196	1.26173	13.7348	0.963336	2.15101	24.8085	5.40003	1.6705	9.54143	0.40219	0.873881	5.05493	0.892231	0.858734	0.867825	3.05512	2.3271	7.37328	3.49924	1.78442	12.9569	1.38183	3.57634	14.3045	0.814787	0.745872	1.08814	0.249098	1.12901	2.21579	18.5187	0.606555	1.74629	6.57146	2.31355	3.95866	0.576482	6.26638	0.366333	0.376178	0.785338	1.52535	2.73758	0.339814	0.40078	0.862439	2.7535	0.596215	0.676075	0.61275	11.5336	7.97473	18.1676	6.70349	39.4843	15.5579	4.63579	10.6805	21.9546	156.601	4.16325	1.81678	3.80522	4.92204	35.1827	5.36933	11.7311	4.67938	34.4669	2.5687	20.8996	1.20436	1.4922	2.19533	2.74498	6.17528	147.601	74.2307	8.47479	14.8475	31.4801	395.406	593.989	56.4073	1.14713	0.999761	24.0409	293.907	28.0397	8.06216	21.1032	269.116
121	N	F	0.775013	3.79261	0.387907	1.60108	31.0417	110.463	0.563324	2.82287	0.16949	0.620042	1.51887	0.0720359	0.278734	14.0408	32.5907	8.75566	30.7657	9.8348	35.2356	0.856912	0.116073	0.348983	0.146452	0.343188	0.155031	0.433202	1.18418	3.76214	3.26026	9.80448	1.63183	0.0997284	0.300861	1.07316	3.29642	0.100435	0.259342	0.228107	0.198417	0.136304	0.65796	0.965045	0.964738	1.25324	0.577006	0.76997	0.977914	1.08469	0.696537	0.689734	0.805637	0.187345	0.147509	0.058103	0.106543	0.135964	0.288477	0.911202	0.294043	0.945886	0.342048	0.210402	0.81574	0.136006	0.135263	0.102645	0.119945	0.204711	0.131464	0.19955	0.191292	0.094428	0.0513223	0.0936023	0.814468	0.146783	2.16619	0.223043	0.166519	0.349305	0.0768802	0.0946345	0.604884	2.9546	0.134726	1.0058	0.122339	2.29076	0.121679	11.3597	0.179401	0.0578872	0.158261	4.1697	2.08183	0.544974	3.5241	0.775739	0.614051	0.0524784	0.173951	0.282913	0.172919	0.0299827	0.686995	0.0324282	0.0759593	0.0435196	0.0784396	0.0796217	1.15412	0.0178135	0.597615	1.49532	1.62056	0.0245008	0.0181595	0.792746	0.0232617	0.0181632	0.0649627	0.0618594	0.192112	0.028732	0.031504	1.00108	0.173066	0.0206686	0.0495893	0.0649857	0.09383	0.0498185	0.308959	0.0179943	0.0794269	0.0940592	0.122904	0.117593	0.037937	12.1513	5.03559	20.063	9.77541	167.879	6.90259	23.9242	2.50855	6.94609	27.2113	11.7805	14.3489	11.7675	5.88373	8.58366	4.69851	10.5746	47.159	21.2917	24.8191	23.8318	10.1071	11.7185	36.2006	112.026	20.8372	4.87792	7.7366	52.0152	2.81845	6.00094	18.2824	19.6342	3.1528	3.3715	2.48378	3.42356	198.624	3.92774	269.076	2.74754	9.82671	3.19516	1.05369	0.864172	2.37042	1.8384	4.35051	0.337746	0.423118	0.977282	37.1985	14.1232	131.686	30.9138	47.2471	3.44516	20.9804	4.27169	124.661	0.722712	0.789049	21.5364	0.264047	0.55445	1.49578	0.373395	2.59886	1.81422	22.3006	1.9943	2.23407	3.58363	5.45794	65.9912	6.78934	22.4965	4.07335	2.13851	49.3045	2.18652	6.13982	0.812009	15.4583	1.62491	0.225611	3.53714	0.183315	2.27663	0.30688	5.44139	4.14042	5.17144	2.15865	7.63028	6.41381	0.579863	8.2337	0.155738	0.066115	0.357752	2.55101	6.37086	0.486345	3.32899	1.10844	14.0009	2.85508	0.838109	10.1281	0.75804	2.45197	22.4907	4.1336	2.4927	11.9745	0.498224	1.04371	7.03867	1.20825	0.28456	0.233916	0.839595	0.714487	2.52199	1.15377	0.787002	3.90666	0.366014	1.40563	5.17345	0.467877	0.196854	0.64883	0.137684	0.421889	0.460917	6.10869	0.241453	0.515299	3.39153	0.973511	1.45612	0.487354	3.45625	0.194696	0.209193	0.228641	0.514648	0.740866	0.11237	0.165702	0.387841	1.44689	0.26724	0.562975	0.453262	4.85562	4.27827	8.88886	2.84662	19.1161	9.33316	1.24959	8.08705	14.2498	96.8827	2.23477	1.11013	2.32298	3.42418	19.4062	3.13071	6.67468	3.03932	18.9688	1.52511	11.4002	0.538667	0.978298	1.49308	1.23536	5.25003	126.459	52.8832	8.47479	7.94291	18.9865	350.803	481.325	40.7512	0.57722	0.532077	12.4693	145.384	18.1991	2.94003	9.23783	149.615
122	N	F	1.25929	5.24987	0.621992	2.34938	46.9052	173.065	1.11937	4.78099	0.258699	1.04504	2.20163	0.110781	0.428816	24.2647	48.3499	19.1605	66.2701	24.191	81.0538	2.19721	0.156636	0.458252	0.372519	0.793238	0.284787	0.791067	2.76755	8.81747	10.4837	35.6444	9.37249	0.230302	0.58475	2.01319	11.0998	0.185917	0.408021	0.459788	0.374789	0.327292	0.611624	0.850722	0.981204	1.25198	0.910544	1.10575	1.03711	1.08381	0.777675	0.977331	1.05999	0.48594	0.425508	0.148921	0.193833	0.57823	1.40207	3.79201	0.780107	2.15096	1.33925	0.729016	5.01482	0.268734	0.401774	0.268372	0.349041	0.363883	0.398214	0.648727	0.259443	0.286473	0.086159	0.177869	1.37698	0.289309	5.26083	0.457705	1.25371	0.993604	0.158562	0.153011	1.06552	6.70496	0.488295	2.05219	0.519609	5.15663	0.240678	29.3921	0.640521	0.162363	0.402136	11.2314	5.24695	1.74575	9.4139	2.02582	2.51068	0.184747	0.711476	0.706649	0.618921	0.0574923	1.93462	0.0645464	0.200212	0.169925	0.310574	0.182829	3.43016	0.0562283	1.5556	4.31921	5.70639	0.0733821	0.049084	2.732	0.0906618	0.0615071	0.253418	0.181586	1.06971	0.145611	0.202771	1.81399	0.579555	0.0722078	0.15833	0.179406	0.242301	0.125009	0.66167	0.0730983	0.155065	0.150056	0.249944	0.340631	0.126011	25.3068	11.9993	59.2725	20.3498	402.414	12.4796	76.3173	7.72361	18.4502	83.2219	47.6157	35.8994	38.6395	29.896	13.5944	11.4243	24.618	136.271	44.715	85.1139	53.8125	25.236	39.7366	86.6975	398.555	78.2219	14.9063	26.5264	200.128	15.1616	8.27464	34.5227	27.2417	3.25938	5.79982	3.36007	5.78038	358.542	7.50757	477.486	5.06577	13.0149	6.52084	1.70107	1.56325	5.22365	3.65437	8.39127	0.543947	0.510723	1.63641	79.8364	32.9681	245.305	68.5189	71.2349	9.70913	34.2206	5.12107	242.672	1.20087	1.52403	76.7279	0.518629	1.53292	4.14704	0.492441	5.40342	5.42542	39.9664	7.03447	6.04231	5.54065	6.8582	143.944	11.3144	31.5704	8.67611	8.67611	89.7718	2.99187	8.28043	1.10207	38.2219	3.62839	0.638969	9.38394	0.477995	6.26073	0.998015	14.7744	10.5062	19.9001	2.35212	24.3668	20.7749	2.01874	24.3528	0.703841	0.0481336	0.0868532	1.27121	2.79012	0.112703	1.79275	1.62843	6.25749	2.46306	0.36954	5.77561	0.710323	0.882825	16.1837	2.62156	2.14016	5.12476	0.265532	0.209814	4.12972	1.25857	0.636674	0.572198	2.70282	1.81981	4.90731	2.89467	1.1036	9.51865	0.961317	2.61366	13.4332	0.886686	0.476581	0.734098	0.235532	0.808777	1.36135	21.6616	0.472292	0.979592	7.14979	2.61706	2.53492	0.72805	8.03989	0.353147	0.318391	0.457426	1.25657	1.5179	0.168875	0.509011	0.583317	3.66918	0.62806	0.530819	0.442601	8.73489	4.9158	15.0964	5.24528	19.6678	11.492	1.83155	11.1441	15.7072	142.078	3.25862	1.49503	2.51519	5.27132	17.5545	2.30275	4.73594	4.79776	21.1966	1.70536	10.3882	0.945833	1.15404	0.970265	2.66833	3.42259	132.08	47.1229	8.47479	11.0793	31.8512	361.793	417.034	51.4907	0.882368	0.622791	20.2976	208.209	37.7871	5.39809	10.5308	339.605
123	N	F	1.0405	4.4381	0.547105	2.55518	27.58	99.5601	0.532497	2.22566	0.16246	0.636771	1.28688	0.0527002	0.206193	12.5622	27.7153	7.57821	26.8964	11.6071	42.3402	0.585097	0.0707351	0.222985	0.159179	0.354187	0.221936	0.523433	1.74629	6.40408	4.14089	13.9231	1.65027	0.111783	0.284401	1.21073	4.75065	0.0662966	0.172368	0.220906	0.182388	0.147496	0.5396	0.843861	0.928875	1.23503	0.475267	0.690271	0.657365	0.838541	0.474982	0.67021	0.640399	0.334849	0.207114	0.0897691	0.166397	0.389365	0.963161	2.79576	0.543217	1.39823	0.839397	0.586134	2.18521	0.115539	0.13316	0.13316	0.114444	0.188305	0.290971	0.244545	0.148498	0.0921665	0.0532731	0.134666	0.460924	0.116315	2.01726	0.147448	0.279649	0.370264	0.0821693	0.042728	0.492331	2.7351	0.167169	0.943942	0.190633	1.72478	0.164612	9.61467	0.225052	0.0439606	0.128686	4.40048	1.45248	0.699124	3.27504	0.58363	0.594769	0.0576098	0.213777	0.2765	0.204282	0.0365337	0.921753	0.0249598	0.0833077	0.0712039	0.181215	0.0652546	1.6685	0.0242589	0.85231	1.88582	1.99638	0.0267207	0.0185595	0.773353	0.0277537	0.0143791	0.0635811	0.0566878	0.246626	0.0292814	0.0431513	0.882189	0.210194	0.0149547	0.0562484	0.0531953	0.100078	0.0696507	0.295524	0.022044	0.0760673	0.0929884	0.113325	0.19022	0.0611125	12.1213	7.08086	27.1673	15.3988	234.995	8.16175	34.9106	4.12969	8.91489	36.7976	18.8772	16.1617	15.5732	11.3891	8.38351	5.00835	10.2845	53.8952	18.6889	30.5438	26.1491	10.1645	12.9944	36.3639	140.548	23.3779	6.20221	10.7698	60.4293	4.78938	2.99036	15.9332	11.9113	1.78852	2.35756	2.90317	2.58612	147.015	2.79122	274.531	2.56081	4.15315	1.52054	0.507638	0.503677	1.43214	1.85547	4.14823	0.277872	0.491371	0.919556	21.2326	9.66537	111.657	24.4783	44.1493	1.43024	17.7996	2.59753	97.4279	0.37066	0.544086	11.374	0.285815	0.612173	1.26504	0.338328	1.91058	1.35271	19.7952	0.635867	1.28532	2.23192	2.94357	51.2849	4.48564	14.4981	2.65991	0.950031	36.8452	1.14952	3.38066	0.258831	12.1092	0.917722	0.360166	3.50563	0.161878	1.91784	0.236336	5.42397	3.18451	5.53018	2.11106	6.91859	6.70703	0.477455	7.97328	0.183466	0.0548079	0.173306	1.47017	4.12756	0.158127	1.85698	0.774293	8.49856	1.57845	0.68107	6.26973	0.273899	1.68408	13.3377	1.94153	0.870083	5.70623	0.204949	0.305031	3.84436	0.464495	0.226602	0.17819	0.922134	0.79089	2.54293	1.1454	0.558316	3.5957	0.631076	1.36894	6.8771	0.335477	0.194904	0.412478	0.0847748	0.245119	0.686874	7.78615	0.307454	0.575013	3.59669	0.982861	1.39467	0.350708	3.27221	0.111384	0.145661	0.214057	0.42921	0.803824	0.103892	0.245578	0.349047	1.28426	0.193084	0.326786	0.347357	5.35821	4.25227	9.98733	2.72832	17.0897	4.58927	2.19252	6.86798	16.9179	88.1902	1.89817	0.996096	2.12142	2.74457	28.8578	4.12091	9.47496	3.87018	27.8393	1.69834	15.9176	0.626652	1.16737	1.91043	1.38667	4.78119	146.095	49.9225	8.47479	6.28618	19.944	337.109	687.339	28.1276	0.789398	0.836252	20.4941	142.674	16.9047	3.25556	8.81332	190.193
124	N	F	2.54895	9.99962	1.4749	5.20413	91.9853	377.332	2.14259	9.75073	0.758942	2.85746	3.88138	0.213719	0.920468	36.5815	74.2332	25.976	94.0971	41.3254	146.579	2.50695	0.188286	0.576927	0.369149	0.816537	0.714336	2.06346	6.72362	22.4794	14.9713	50.691	4.20023	0.679042	1.6552	5.4021	15.1331	0.221927	0.531074	0.788016	0.567132	0.385266	1.66106	2.27753	2.18132	2.85751	1.68514	2.10656	3.6638	3.97502	2.15679	2.45425	2.16326	0.587576	0.501597	0.184073	0.635848	1.28553	3.20732	7.64516	1.15887	2.31179	2.49576	1.88944	7.05606	0.315224	0.412935	0.464146	0.560464	0.731675	0.60796	0.657778	0.707993	0.423881	0.181294	0.837015	2.55874	0.57393	8.09386	0.588325	0.743682	1.09114	0.668325	0.185738	2.37765	10.9834	0.911376	2.75297	0.523516	5.92212	1.21512	40.9643	1.12597	0.205108	0.446965	11.1786	4.83038	1.91098	6.83794	1.82574	3.58806	0.18806	0.554163	0.78063	0.674096	0.149151	2.68985	0.17559	0.563734	0.331904	0.353073	0.462147	5.97133	0.0914576	2.4209	6.20144	5.19908	0.0851158	0.103431	4.02263	0.141368	0.105034	0.393239	0.269508	0.880023	0.104347	0.197035	2.09381	0.707076	0.0760481	0.226061	0.240534	0.211001	0.117864	1.1608	0.0938852	0.30494	0.331802	0.443738	0.396849	0.138745	42.9502	20.8909	78.2572	42.0054	403.003	13.0439	75.5888	5.98339	33.2289	94.6404	48.1181	65.8736	43.3046	25.8078	19.3437	17.7691	33.2684	152.833	51.7663	84.3151	76.4407	22.6617	36.0479	111.927	277.989	66.7787	9.71064	21.3047	93.7078	13.9734	18.1974	47.2915	64.5621	12.8355	12.5109	13.5427	7.73128	410.099	11.5483	750.164	10.5124	21.0632	6.62963	3.51721	2.90032	5.77926	9.05536	13.1221	1.07327	1.99593	4.79642	67.2196	26.6922	266.322	68.2348	154.996	6.38543	50.4854	7.78503	323.028	0.932849	2.54277	30.1983	1.33349	2.82442	3.74071	1.14282	5.21153	2.81132	51.5587	2.4416	2.92883	6.25156	15.6582	125.942	15.6727	50.5444	10.2457	2.93349	107.103	5.295	11.1366	1.02733	30.5016	3.27089	1.36841	10.1598	0.757704	6.62828	0.929796	13.0348	9.01029	17.346	2.09063	23.5332	16.5366	0.864735	18.8953	0.417991	0.12948	0.461781	3.28662	7.88967	0.277311	3.15863	1.20525	17.0666	2.87507	1.2226	10.8344	0.406046	2.39105	27.5439	4.36363	1.40843	9.04731	0.754763	1.09049	5.19509	0.623412	0.912038	1.03369	3.29545	2.60844	9.68012	3.51348	1.92907	15.1105	1.82473	4.42266	14.0373	0.510293	0.432769	1.11164	0.291555	1.11725	2.12097	18.608	0.882846	2.48176	8.71288	1.28208	5.52532	0.578537	6.91839	0.26188	0.255533	0.837369	1.32299	3.10793	0.297459	0.40952	0.902564	3.02246	0.370623	3.0329	1.58594	18.9802	11.1716	26.1546	4.21913	47.1004	7.46318	7.01734	18.9448	41.4717	219.581	4.08847	3.4584	6.5693	6.73408	77.0736	12.3807	30.1337	8.47527	59.9157	4.19906	35.9926	1.93734	2.44588	3.69777	3.27741	5.8593	168.069	54.8469	8.47479	8.03175	51.1739	339.059	426.454	44.2903	1.27111	1.19213	22.6439	212.839	17.726	9.25901	12.9326	226.558
125	N	F	1.85188	7.68719	0.944306	4.11765	116.136	447.753	1.92058	8.09443	0.552962	1.8831	4.78511	0.23158	0.864013	60.9047	117.136	32.8465	106.613	48.5547	158.081	3.28816	0.374839	1.09095	0.644677	1.19133	0.705998	1.76247	4.09071	13.6719	14.4617	42.1215	7.13872	0.282172	0.6168	3.95279	11.3559	0.289629	0.689181	0.844981	0.640629	0.569846	2.01372	2.89108	3.04071	4.06736	2.18881	2.70373	3.68688	3.84203	2.11469	2.49779	1.73029	0.522793	0.452796	0.20133	0.302804	0.884065	2.41317	6.33015	1.05525	2.77444	2.84376	1.21763	6.81353	0.437992	0.548677	0.284452	0.469098	0.626264	0.669987	1.0215	0.495199	0.314281	0.237563	0.294616	2.08632	0.333282	8.05256	0.691388	0.866891	1.49132	0.227347	0.152876	1.64608	9.3459	0.450812	3.42578	0.585351	8.62254	0.472163	39.1158	0.528093	0.198335	0.558995	17.3761	6.58821	2.45296	13.8021	1.79293	1.84309	0.147972	0.770814	0.822352	0.660333	0.0689424	3.10406	0.10648	0.192718	0.225055	0.459123	0.230142	4.66135	0.0811856	1.88875	4.8143	6.88132	0.103635	0.0936136	4.64242	0.114086	0.063596	0.302147	0.221239	1.22721	0.170716	0.325845	1.73091	0.674405	0.108126	0.172179	0.170923	0.187783	0.0893625	0.949382	0.102379	0.242512	0.255109	0.385423	0.550714	0.122931	27.429	13.0567	48.3893	18.6447	366.39	10.3094	85.4531	6.49665	20.6939	60.6845	42.4715	33.1126	31.6488	22.6518	16.3378	11.4467	20.4877	118.367	41.4748	77.6108	48.85	21.9365	33.9847	72.4534	269.643	57.6407	10.2761	20.2149	121.57	7.26134	7.84125	36.5303	22.9169	6.51844	5.37242	6.80711	8.15991	320.034	8.78459	648.156	8.7208	19.9851	5.99704	1.79032	1.48609	4.75641	5.14548	13.2749	1.21733	0.803373	2.28852	65.409	36.9528	282.064	94.8946	98.151	6.14759	73.89	5.08307	270.111	2.27309	2.05491	50.274	0.710978	1.50252	4.07261	0.693934	6.63436	5.39435	44.1426	3.04017	7.05055	9.04479	7.56658	136.398	14.6252	56.3743	10.8959	6.39801	102.432	2.77531	11.9993	0.742661	34.3292	5.08163	0.587227	7.34102	0.266334	4.76985	0.666473	13.2728	7.88469	13.5766	2.18895	18.3033	17.0329	2.06032	23.85	0.763095	0.163691	0.294614	4.75349	12.846	0.641777	5.93797	3.68962	34.1013	8.98425	1.66765	14.9255	1.2532	4.11191	41.24	9.89267	4.21778	19.3114	0.659878	0.790456	11.3415	2.28554	0.587012	0.587477	2.68886	1.56528	5.81074	3.16514	1.83755	10.4277	0.764179	3.9012	12.1279	0.606973	0.374073	0.723771	0.177056	0.762863	1.20049	19.5702	0.521001	1.15069	9.19584	1.83498	4.3864	0.944168	7.19563	0.245215	0.28133	0.462369	1.21301	2.43444	0.251477	0.479232	1.44198	3.93056	0.462026	0.519188	0.647131	17.3679	29.0568	30.3286	16.2245	80.2146	39.3045	3.00169	18.1825	35.904	275.047	7.6156	2.67552	8.17447	9.46233	77.5648	9.52989	27.7295	10.9502	91.2303	6.71641	59.7582	1.58309	4.38305	5.2107	3.57643	2.9406	142.487	34.7469	8.47479	4.48975	47.6917	454.399	443.679	67.3582	1.77363	1.21437	22.356	221.079	50.6818	6.48182	5.83576	284.004
126	N	F	0.651235	2.94277	0.340128	1.38491	20.3637	81.0972	0.431017	2.1719	0.198134	0.82809	0.986291	0.05426	0.231684	8.92155	20.8947	5.99708	23.9085	7.74917	30.4468	0.712399	0.043009	0.160209	0.0618689	0.175131	0.119748	0.384193	0.906737	3.18168	3.33403	12.1411	1.07719	0.0900776	0.266316	0.68891	2.48248	0.0545383	0.145988	0.169419	0.120211	0.0753315	0.530487	0.829546	0.623486	0.962895	0.413262	0.779463	0.596387	1.01845	0.714638	0.884601	0.634446	0.0964181	0.104956	0.0468106	0.0706186	0.133613	0.235309	0.532808	0.379124	0.868212	0.263228	0.121597	0.760799	0.173651	0.263757	0.12023	0.207524	0.124113	0.176195	0.172312	0.154238	0.130807	0.0799304	0.169367	0.725398	0.0996117	1.90253	0.151024	0.19427	0.365511	0.109252	0.121971	0.75887	2.85112	0.221984	0.597938	0.149819	1.98059	0.233231	10.2423	0.247958	0.134422	0.174321	2.82916	1.70264	0.56942	3.06025	0.737448	0.878029	0.0468604	0.203909	0.481992	0.358683	0.0195185	0.453773	0.0240769	0.0679209	0.0657246	0.0869835	0.0535825	1.00195	0.0173636	0.556504	1.57718	0.866272	0.0258589	0.010509	0.316295	0.0195359		0.0241478	0.0331333	0.0916476	0.0147685	0.0215257	0.678844	0.114351	0.0137585	0.0471982	0.0328929	0.0317995	0.0248747	0.165649	0.0137585	0.0422779	0.0543964	0.0596811	0.0576765	0.02041	8.76245	5.24406	13.8783	5.25572	120.949	4.45993	21.7779	2.47482	5.15078	19.7898	12.9163	11.3043	6.65783	5.41896	4.06058	2.68179	6.00196	36.4228	10.4823	23.9175	12.3421	4.07224	9.96051	30.4208	53.866	18.9212	2.37571	7.0018	32.1086	3.66705	3.64895	11.108	13.6839	2.0815	2.51315	2.06618	2.21128	148.489	2.13906	210.628	1.73615	3.67845	3.5038	1.02586	0.873904	1.6509	2.1452	3.1319	0.227408	0.304575	0.918196	17.717	6.97367	99.8526	16.2274	33.9183	3.14894	11.9584	1.37263	134.582	0.2511	0.649112	12.535	0.423559	1.06168	1.2378	0.263708	1.16849	0.700636	13.3838	0.96068	1.0299	1.46607	3.47164	54.3317	3.75637	12.9653	2.84807	0.777897	31.1167	1.26887	2.39768	0.324128	9.05998	0.769857	0.284831	1.84852	0.120507	1.15177	0.209748	2.72994	2.04576	4.45105	2.30139	7.12384	6.27351	0.372567	7.07574	0.110631	0.0771965	0.241929	1.63552	3.45898	0.206915	1.41498	0.510825	5.21634	1.40041	0.622213	7.39259	0.387921	0.927827	15.5085	2.57527	0.783656	6.96372	0.291044	0.404371	2.7608	0.632024	0.220904	0.143513	1.26592	0.557099	2.05683	0.908991	0.449737	3.67731	0.41107	1.32662	4.70865	0.151006	0.229654	0.377215	0.079359	0.236382	0.393459	6.08144	0.20291	0.499727	3.64756	0.470247	1.40593	0.194979	1.89193	0.105229	0.11841	0.258532	0.383012	0.635583	0.0878364	0.112612	0.234905	0.786207	0.136896	0.553819	0.507069	4.38866	2.95862	5.67387	1.52205	9.21944	2.12644	0.829749	6.92979	6.67635	63.0858	1.4418	0.823124	1.277	1.813	13.778	2.13691	3.29964	2.48165	11.4555	0.851135	5.14326	0.717184	0.564064	0.738676	1.13828	17.4945	181.07	92.9821	8.47479	12.814	14.8845	446.676	728.337	30.4135	0.401868	0.672442	12.1211	136.715	9.315	2.19307	7.64056	98.6459
127	N	F	1.196	4.7865	0.38647	1.62396	36.9524	140.338	1.57427	7.41879	0.138101	0.497076	0.850064	0.079729	0.341002	13.0496	28.4944	17.2368	56.307	14.8323	59.3344	1.48606	0.0890792	0.275883	0.163326	0.371139	0.144457	0.498333	1.63793	6.12865	5.76967	19.4822	2.75078	0.213878	0.534858	1.5973	4.68038	0.0952511	0.246407	0.190387	0.208127	0.138126	0.882305	1.42591	1.11143	1.78808	1.55427	2.31067	1.46034	1.79444	1.18472	1.43926	1.19732	0.222225	0.167025	0.0708642	0.136442	0.409299	0.666806	1.53539	0.650616	1.25349	0.897936	0.294589	1.59246	0.179829	0.174061	0.0816972	0.138032	0.146723	0.160945	0.207798	0.156046	0.0856477	0.0278908	0.0722159	1.01497	0.106586	1.64042	0.26761	0.120412	0.49761	0.050962	0.112827	0.620472	1.96587	0.0976573	0.884289	0.124205	1.82499	0.0926006	9.82728	0.12223	0.0653419	0.194683	4.86959	2.14254	0.481255	3.65638	0.448228	0.41054	0.0392684	0.179117	0.322522	0.184806	0.0502357	0.603381	0.0463159	0.101241	0.0947239	0.0903472	0.0835177	1.15816	0.0270056	0.534917	1.44385	1.52652	0.047374	0.0172548	0.518498	0.0129158	0.0102846	0.0431813	0.037008	0.154186	0.0251359	0.0278683	0.6551	0.160782	0.0229485	0.0465364	0.0657194	0.100675	0.0554174	0.200497	0.0169805	0.0467496	0.0529307	0.099325	0.129378	0.0339609	10.8871	6.06072	19.4183	9.84262	151.145	5.04493	21.509		5.42115	16.9621	13.2859	9.96982	6.05893	5.83499	3.06171	3.02051	8.57064	26.7009	14.4827	17.582	10.3801	6.58922	10.4661	17.2344	73.8591	16.7077	3.11187	6.50681	34.0891	1.77361	6.65699	17.8641	43.3758	2.29634	3.57792	1.47353	2.09043	304.757	9.12053	350.544	5.25668	7.60773	4.62747	1.40531	0.869913	1.72658	1.44071	2.8328	0.335063	0.189019	0.618575	45.3984	19.3525	122.049	36.548	45.6881	6.13498	17.0199	3.19333	172.011	0.392384	1.82594	22.6457	0.152653	0.639885	1.10146	0.139854	1.28838	1.51879	16.0694	1.82133	1.64304	3.34789	6.68769	60.233	4.3692	23.2053	4.36501	2.29679	38.8444	2.35295	4.69697	0.657649	11.228	1.4625	0.0957507	2.84515	0.228778	2.20738	0.629294	5.20429	4.77393	6.48796	2.00833	7.87444	9.08492	0.657105	9.38513	0.229507	0.0952468	0.923376	4.60463	8.3155	0.311585	4.87957	2.42656	14.1568	3.57791	0.898624	14.8215	0.859085	1.50267	25.6781	5.34507	2.12021	8.90842	0.633746	0.405996	3.35064	0.832598	0.347159	0.230295	1.25337	0.855115	2.70827	1.38237	0.709941	3.27108	0.401801	1.46585	6.04824	0.328157	0.173264	0.316185	0.142235	0.224831	0.446778	6.404	0.259209	0.684323	3.77808	0.795859	1.57143	0.418249	3.16408	0.0996472	0.112141	0.176504	0.403037	0.631657	0.112086	0.193253	0.31171	1.23363	0.137458	1.15453	1.62136	14.1551	6.01198	20.0079	3.73789	24.9702	5.67138	1.45686	8.80558	10.4266	80.9263	2.86417	1.12911	2.45084	3.60694	16.5899	2.55836	3.40103	2.67161	11.3727	0.775937	4.2741	0.617093	0.407124	0.418522	0.914131	13.2323	188.43	192.962	8.47479	12.3087	9.70715	569.133	627.287	40.1093	0.561137	0.653343	13.5579	138.963	14.6088	3.21366	9.57465	104.48
128	N	F	1.30535	5.16254	0.531429	1.8193	57.4677	213.913	1.32621	5.69776	0.395514	1.31722	2.1344	0.111425	0.441554	25.25	47.3716	14.4658	44.4081	16.7961	55.0245	1.20346	0.116844	0.347355	0.172948	0.378441	0.278841	0.736714	2.5161	7.63887	8.36486	26.315	2.46587	0.211076	0.514174	1.41601	5.65889	0.122618	0.270302	0.263285	0.247114	0.163824	0.930516	1.48661	1.48886	2.12212	1.0959	1.7356	1.53991	1.58022	1.22361	1.36416	1.34495	0.188587	0.153336	0.0485719	0.122417	0.271686	0.42769	1.21044	0.422417	1.12832	0.757513	0.281399	1.59116	0.184337	0.379586	0.153886	0.30065	0.386252	0.35946	0.363708	0.274643	0.252557	0.0644951	0.225373	1.33028	0.266671	4.42075	0.322149	0.342405	0.589604	0.13755	0.115268	1.05956	5.50096	0.196883	1.26252	0.22753	3.61257	0.251642	19.5781	0.266214	0.0710295	0.241317	6.37037	3.33224	1.00781	4.41056	1.05028	1.07923	0.0982128	0.283595	0.419054	0.294573	0.0639396	1.23119	0.0586457	0.146558	0.122792	0.148867	0.12373	1.99773	0.0251553	0.889373	2.01547	1.76316	0.0285156	0.0415504	1.35261	0.050798	0.0339477	0.12319	0.115326	0.396254	0.0402798	0.0581607	1.15954	0.373432	0.0374908	0.126716	0.126125	0.144576	0.0583764	0.719483	0.0441328	0.154244	0.211808	0.28738	0.329963	0.0769004	19.0538	9.29083	35.9672	15.8701	232.382	6.15049	35.5471	6.19736	12.669	39.0815	15.7486	25.3467	18.1095	11.4938	8.79087	6.94556	17.9706	68.756	21.7116	38.8559	36.554	11.2542	18.7171	55.127	120.751	28.4766	5.96127	13.7592	59.4044	4.86935	11.3274	31.9266	36.9063	3.80808	4.73524	3.1014	5.01574	273.693	5.77687	364.288	5.19741	7.17248	6.48653	2.47074	1.35574	2.75739	3.59912	6.08496	0.425564	0.822603	1.97847	39.4883	13.3967	142.342	28.143	82.0364	7.89713	23.5281	3.54767	253.515	0.355996	2.06289	26.8485	0.680205	2.03367	2.91301	0.407082	2.99881	1.44852	36.5971	2.7995	1.78977	3.89717	8.16617	117.57	8.58105	27.9941	6.80317	1.77528	63.647	2.70878	5.33649	0.963398	19.7044	1.48247	0.383368	4.60456	0.320106	3.1441	0.591073	6.91449	4.96739	7.4186	2.20811	9.2349	10.8829	0.543664	10.7767	0.196844	0.10449	0.635094	3.92828	8.06531	0.291695	5.21905	1.2237	12.5699	2.50566	1.11911	16.6248	0.629174	2.58835	31.1314	5.14965	2.14048	12.1761	0.835359	1.29983	6.97403	0.854223	0.291373	0.234388	1.02252	1.12128	3.48751	1.906	0.983358	6.5927	0.567659	1.80699	9.14824	0.35844	0.367875	0.72512	0.194356	0.610528	0.977209	13.7302	0.297248	1.20734	4.69373	1.19805	2.26319	0.388961	3.64915	0.141902	0.186365	0.344748	1.13385	1.312	0.164731	0.376987	0.496957	1.43274	0.392895	3.51093	1.6902	16.7668	11.2986	21.0625	3.55276	40.2418	7.73816	4.5029	20.0203	22.3547	201.024	4.25192	2.20203	4.46282	7.22818	21.4251	2.72856	5.64539	3.96136	15.6609	1.26388	7.47911	1.32017	0.541455	0.75412	2.26639	8.25353	137.905	71.1996	8.47479	12.3085	26.0987	358.532	615.223	51.807	0.564492	0.801784	21.2573	246.914	19.9669	5.04201	17.2922	203.206
73	N	M	2.02836	8.60648	0.912265	3.83786	60.6565	260.282	1.86765	8.78923	0.311188	1.24113	2.0943	0.134384	0.574108	22.8134	47.4102	21.6802	77.7639	25.0387	97.368	1.76491	0.123281	0.371791	0.276155	0.668558	0.39507	1.38775	3.24974	11.925	8.64629	27.7104	5.30322	0.303613	0.849198	3.20952	12.9732	0.105806	0.278477	0.371688	0.396673	0.254713	1.46371	2.08835	1.76906	2.41883	1.22729	1.85698	1.92586	2.24087	1.10216	1.29777	1.47559	0.415884	0.299425	0.118417	0.466207	1.109	2.48476	5.92018	0.901403	2.2076	1.60295	0.998732	5.16257	0.138029	0.208678	0.168997	0.161423	0.295822	0.247167	0.274762	0.251472	0.110641	0.0328345	0.170916	1.16757	0.115673	3.03571	0.274399	0.235599	0.566123	0.11531	0.0840833	0.713282	3.65708	0.168893	0.844827	0.143891	2.1884	0.251005	16.7207	0.205462	0.079778	0.215681	4.44454	2.60482	0.557201	3.69977	0.857639	0.799388	0.0815935	0.22398	0.370568	0.254065	0.0637977	0.956682	0.0547646	0.0976107	0.078658	0.129406	0.116205	1.35491	0.0300036	0.675015	1.85345	1.37113	0.0285704	0.0228544	0.991607	0.0228879	0.0163254	0.0843635	0.0639331	0.275883	0.0414361	0.0549912	0.861572	0.233342	0.0237017	0.0648735	0.0765379	0.0859121	0.0393076	0.428016	0.0274834	0.100133	0.122077	0.19036	0.238668	0.034727	18.1738	7.09727	23.7891	13.7682	191.635	8.23646	31.5013	2.16173	12.1855	34.2607	17.808	17.8757	13.6343	9.70114	8.89319	5.59227	14.5603	58.7613	25.0075	27.5883	24.8001	8.28687	12.521	48.834	102.304	28.3444	4.75984	8.44673	46.7803	2.72628	7.74219	27.4248	45.4819	3.76807	4.41766	2.66187	3.93804	311.573	7.74422	351.545	5.1386	6.90588	5.1301	1.32786	1.01896	2.29553	2.18852	3.76976	0.396842	0.424176	1.03837	35.1129	18.1498	129.709	39.1634	60.2286	5.3782	30.1217	5.18884	159.8	0.544132	1.3178	29.208	0.299572	0.819195	1.25534	0.421086	2.41636	1.57944	24.5156	2.03027	2.09595	3.42925	5.47631	60.6797	8.73675	25.0567	4.54287	2.09542	67.1475	1.75534	5.44763	0.822233	19.8648	1.94861	0.359894	3.30575	0.209523	2.65841	0.429136	4.9695	3.53857	5.75007	2.08303	8.5273	7.9323	1.1106	9.22629	0.279577	0.101063	0.60914	3.30568	7.07223	0.226324	3.58692	1.43292	14.2884	3.27703	0.845059	9.46182	0.813382	2.32268	20.3552	3.64674	2.04967	10.7572	0.481921	0.45877	6.93054	1.03483	0.315743	0.273142	1.43757	0.968898	3.00804	1.21521	0.875211	3.67505	0.45797	1.75736	6.97318	0.584337	0.209588	0.408364	0.119056	0.379078	0.510601	7.78182	0.31559	0.471438	4.50364	1.46999	1.38072	0.667842	4.03475	0.141901	0.209828	0.180825	0.787572	0.714576	0.0880955	0.166944	0.330124	1.96206	0.204497	1.19697	1.59555	11.1881	7.03721	15.3797	3.95522	24.9942	6.36962	3.12668	14.7248	20.8638	141.648	3.33034	1.85979	3.50798	5.87292	85.5401	13.644	24.0657	8.77634	52.6914	3.9155	26.4428	2.55036	1.6531	2.63756	3.2074	11.1081	158.544	136.524	8.47479	8.23022	19.8345	494.454	744.192	46.4586	0.718917	1.04464	20.2649	206.363	32.0595	4.03927	8.90635	283.408
74	N	M	1.30277	5.47944	1.13681	4.42513	81.9723	299.553	1.25084	5.71618	0.772038	2.91617	4.73896	0.178739	0.676969	39.3012	80.604	22.5991	79.805	38.1497	138.679	1.37017	0.212595	0.639087	0.415019	0.939006	0.577697	1.47077	2.92659	10.9729	10.8384	38.929	3.68635	0.313216	0.875508	3.37834	17.1296	0.209773	0.536098	0.729241	0.634727	0.460341	1.12888	1.64973	1.6974	2.05227	0.95777	1.20203	1.71696	1.63212	0.994748	0.996386	1.21877	0.586267	0.526882	0.192259	0.2555	0.628293	2.0555	5.48701	0.822625	2.02996	1.85078	0.991764	4.84025	0.240133	0.454686	0.243266	0.405958	0.254443	0.333427	0.317714	0.307099	0.155911	0.0668257	0.260054	1.12598	0.218247	3.58165	0.37182	0.266788	0.485363	0.212495	0.129723	1.12032	5.12519	0.336139	1.63019	0.241723	3.15441	0.402404	20.1813	0.399224	0.0851104	0.261223	7.3035	3.24537	1.43261	4.78727	1.4567	1.67298	0.107089	0.350449	0.604517	0.351758	0.0846169	2.65373	0.148915	0.388624	0.305256	0.538321	0.450539	5.39054	0.0956524	2.5819	7.03576	7.13234	0.123959	0.0869338	4.50913	0.12397	0.073254	0.425583	0.30919	1.44234	0.198746	0.3165	2.27742	0.525441	0.0836137	0.155348	0.171713	0.21001	0.140228	1.11701	0.0954517	0.198671	0.301475	0.304798	0.54621	0.130467	38.2062	15.8536	66.8352	30.8972	402.519	14.1471	69.6651	8.80981	22.4076	99.1042	43.102	50.7581	34.5483	22.5795	18.4431	12.944	32.3689	131.597	52.5791	67.3397	63.31	28.4516	34.2079	100.657	307.018	73.178	11.5161	31.8847	133.851	11.8037	8.95216	47.5256	21.1534	3.94906	6.69089	9.984	8.52023	328.001	6.94073	615.128	6.43247	10.393	1.93101	1.02274	2.59657	5.46608	8.68986	13.9421	0.834102	0.982047	3.38542	59.8067	26.7263	297.164	64.0143	73.6947	2.44168	56.5767	1.68765	245.399	0.954022	1.35629	24.9846	0.800214	3.08218	4.36607	1.25044	6.14868	3.49856	38.2986	1.67356	3.99509	3.96734	6.40592	134.4	17.4642	38.8093	8.5672	2.77764	127.365	3.38416	9.85792	0.265542	38.0661	3.51863	1.74803	10.5856	0.776451	8.23379	0.981019	17.1212	10.7352	16.1027	2.21953	20.9366	19.2111	1.4885	22.0411	0.566498	0.0731578	0.144351	2.19262	5.33449	0.143041	2.22348	1.05299	11.162	1.88372	0.47357	6.72574	0.277973	0.988344	20.4382	2.66698	0.884459	9.83886	0.355278	0.465325	5.83975	0.766873	0.754312	0.543198	3.66636	1.41943	4.1031	1.91114	1.2038	7.44736	0.628658	2.85394	8.89891	0.53557	0.604791	0.824081	0.1781	0.646169	1.01736	17.7692	0.454272	1.18294	7.79869	2.27407	2.66701	0.949462	7.57726	0.437484	0.405603	0.516613	1.18896	1.77756	0.178698	0.564709	0.690725	4.06384	0.470674	0.753525	0.602036	13.2712	7.82613	23.3761	4.95714	42.8394	11.5729	2.65004	8.62355	25.666	175.747	2.76909	2.11536	4.59715	7.7428	37.7328	5.48368	15.5075	4.07838	34.1662	2.31117	24.0071	0.779004	1.34527	2.88649	1.89204	3.14629	147.592	36.194	8.47479	11.1799	53.7956	323.979	474.079	30.3816	1.5102	1.02837	16.348	237.194	30.3514	7.34862	17.9776	433.251
75	N	M	1.61248	6.66366	0.935498	3.15156	61.9162	218.196	0.963048	4.48405	0.514453	1.76223	3.13507	0.132244	0.555756	27.269	56.1383	18.0646	62.79	27.2832	96.0755	1.75862	0.16184	0.463475	0.27892	0.581902	0.378477	1.01653	3.53158	11.9347	9.64701	31.2869	3.80397	0.242142	0.604041	2.43554	7.92605	0.186917	0.409213	0.610989	0.482637	0.302369	0.922778	1.4003	1.4409	2.01924	1.10638	1.60212	1.56121	1.87369	1.16631	1.32369	1.0854	0.41485	0.357617	0.142253	0.0969068	0.229759	0.742835	1.89568	0.505325	1.15301	0.797886	0.503277	1.96712	0.216502	0.257814	0.124302	0.205923	0.272999	0.328082	0.277741	0.265338	0.202093	0.0751009	0.351793	1.17622	0.196621	4.84161	0.361278	0.326532	0.553476	0.260687	0.118237	1.0236	5.68236	0.582841	1.41296	0.26397	3.03518	0.592463	22.4164	0.697841	0.106746	0.222521	7.73767	2.88562	1.39568	4.51394	1.21032	2.62292	0.10401	0.356444	0.456442	0.382207	0.0515897	2.23343	0.0760817	0.20522	0.199374	0.321998	0.234913	4.56117	0.0575896	1.89787	5.5679	4.56432	0.0825852	0.0480637	2.21983	0.0725382	0.0345972	0.183022	0.140352	0.581624	0.0958387	0.1116	1.96339	0.393757	0.0301272	0.0918066	0.120984	0.124275	0.0773876	0.587481	0.0389822	0.117014	0.112774	0.163053	0.243359	0.0580831	24.8577	11.9031	47.769	19.3732	367.251	13.9257	44.3855	6.86815	16.1443	65.8761	27.0513	31.0618	35.2367	13.1767	11.8083	11.0441	19.6748	123.444	28.9477	47.008	49.6969	13.6155	20.2517	85.3201	205.091	38.3034	7.12507	18.6623	71.5827	10.7491	9.75183	36.9288	19.2594	5.40583	5.40896	5.99484	6.80142	251.531	5.0929	424.665	4.07678	12.8283	3.67732	2.25111	1.58845	3.53557	4.34053	8.30262	0.603216	1.0963	2.73362	37.2479	20.2053	176.997	42.1082	86.0074	2.82288	35.6645	4.99335	204.208	0.8089	1.13959	27.4365	0.752391	1.90875	3.62784	0.70574	3.74959	2.15311	32.8337	1.2908	2.60215	4.12278	5.56111	99.564	8.58114	29.366	6.46458	2.35851	62.4462	2.59651	6.60547	0.60213	16.4029	1.84904	0.588992	6.69986	0.466793	5.5712	0.47252	8.92382	5.9602	14.7058	2.70315	21.0622	17.8363	1.34782	16.6193	0.369509	0.0749625	0.172239	2.56622	5.15791	0.286394	3.06163	1.55668	12.2721	2.58357	0.985971	8.87537	0.511063	1.94545	24.8754	3.39772	1.39318	8.65884	0.388469	0.733703	5.21294	0.845156	0.576232	0.626644	3.39408	1.34173	5.58703	1.95729	1.23878	7.83697	1.00477	3.38495	12.5577	0.692718	0.410266	1.15752	0.155306	0.738951	1.48386	17.0754	0.522796	1.17293	8.60112	2.10718	3.01028	1.05691	6.12655	0.18695	0.307463	0.452416	1.2489	1.69169	0.19308	0.352776	0.685069	3.11692	0.357959	0.521387	0.355841	6.81236	5.01319	13.632	2.71149	23.9087	7.0511	1.93239	6.75076	17.4458	105.207	1.90902	0.953933	2.6198	3.13088	21.6882	2.6134	7.71167	2.97515	18.655	1.52864	12.4817	0.836589	0.998346	1.33591	1.82051	5.55194	150.747	42.6069	8.47479	14.3379	36.7394	365.943	531.262	49.4926	1.24039	1.03332	26.9018	265.223	28.9582	7.4656	18.4544	256.886
76	N	M	0.880483	4.68838	0.566957	2.3307	35.675	157.223	0.623983	3.50089	0.304574	1.41769	2.09656	0.0871801	0.402729	13.9116	38.2177	10.9348	49.9778	16.7881	82.3807	2.10524	0.0893167	0.343734	0.160939	0.50591	0.179311	0.654906	1.4559	6.66723	4.4909	19.0154	2.25301	0.122841	0.430584	1.35765	4.41868	0.0677248	0.20576	0.286409	0.253807	0.16777	0.434071	0.987171	0.595714	1.10403	0.641682	1.22455	0.944519	1.42873	0.507335	0.735418	0.505685	0.156216	0.128292	0.0445867	0.0443669	0.20087	0.25173	0.981794	0.374738	1.31678	0.731111	0.324815	1.28167	0.150313	0.1238	0.0845377	0.0806259	0.103372	0.199355	0.174219	0.101271	0.0841755	0.0537506	0.124959	0.545909	0.0975769	1.93198	0.126625	0.136622	0.263465	0.0975769	0.0701221	0.421022	2.2915	0.194864	0.477381	0.134594	1.55783	0.164222	9.62222	0.267232	0.0596907	0.104024	2.99236	1.41563	0.384005	2.05969	0.64805	0.989243	0.0586041	0.214495	0.3325	0.251222	0.0316734	0.899134	0.0245283	0.1236	0.0518095	0.158645	0.0680173	1.55778	0.0227343	0.753727	2.05979	1.52348	0.0356944	0.0242294	0.881199	0.0190584	0.00978845	0.0437853	0.054835	0.178322	0.0335554	0.03523	1.23442	0.242014	0.020778	0.0456751	0.0709382	0.0637071	0.046865	0.416201	0.0223341	0.116522	0.104897	0.151762	0.127872	0.0434783	8.60182	6.89797	18.3464	8.60932	175.827	5.89217	20.3505		4.89388	19.0126	11.9607	7.34082	7.55098	4.18832	4.09825	3.19566	6.84918	34.9308	9.53443	18.626	14.9931	4.83946	7.4459	24.6833	68.0358	20.1047	2.40378	5.53751	32.512	3.82053	4.94046	15.6519	12.706	1.84569	3.01869	2.72376	2.56686	150.509	2.43981	299.06	2.1335	9.75077	1.93137	0.779456	0.993429	1.51761	2.85747	4.10079	0.342997	0.440384	1.01025	20.2628	11.2534	109.094	30.0875	34.3805	2.14818	25.4141	3.1068	103.986	0.661516	0.486207	12.9419	0.398454	0.907523	1.28783	0.258213	1.21545	1.19856	13.3323	0.728948	1.33069	2.11225	3.22036	37.5843	3.95452	14.438	4.3722	1.00326	30.4431	1.19305	2.40336	0.23004	7.66151	1.10494	0.313834	2.58793	0.104929	1.5449	0.24664	4.23032	2.9026	5.96638	2.03848	7.54298	7.66336	0.523653	9.18938	0.105425	0.0599459	0.131408	1.05711	2.90488	0.184719	1.35917	0.645756	4.17172	1.47576	0.376949	4.2941	0.191003	0.601914	6.58727	1.42982	0.606679	2.73495	0.14795	0.204535	0.926751	0.226456	0.351683	0.238334	0.983564	0.814514	2.90675	1.29832	0.9879	4.84624	0.462863	1.45156	6.33329	0.274045	0.24554	0.434613	0.132224	0.377094	0.674478	8.17173	0.286352	0.735281	3.88812	0.829308	1.76932	0.340555	2.93826	0.148804	0.157253	0.31103	0.504982	0.936566	0.168731	0.234859	0.375947	1.24122	0.15636	0.883208	0.385404	6.29716	4.3455	9.97496	3.07884	19.3118	3.69617	1.57339	6.29306	11.3143	72.0165	2.15715	1.0067	2.2367	2.63975	15.1306	1.80179	4.5391	2.41514	12.4106	0.943869	6.53311	0.395782	0.761211	0.900427	0.6911	9.03498	167.907	61.4972	8.47479	11.8986	15.8304	489.511	703.224	36.9262	0.656142	0.911465	13.6078	142.898	12.8582	3.30126	10.2075	113.321
77	N	M	1.2852	4.8923	0.842097	2.77645	36.1508	118.611	0.849392	3.70197	0.389998	1.27385	2.22914	0.116039	0.462482	15.1264	32.7612	12.0448	37.3412	18.4596	62.6431	0.825819	0.0852055	0.242807	0.165204	0.36522	0.244134	0.61278	1.92585	5.8792	5.67843	18.2707	1.56716	0.170493	0.44946	1.4559	5.22392	0.0950689	0.221037	0.341358	0.264866	0.186689	0.456287	0.750486	0.543296	0.774972	0.548507	0.872995	0.950372	1.17383	0.638551	0.845674	0.677839	0.19481	0.184421	0.0439075	0.0582357	0.122404	0.229981	0.711358	0.380506	0.953685	0.37305	0.18383	0.928899	0.0886668	0.0956288	0.0869263	0.0936894	0.116963	0.166791	0.161768	0.141081	0.0652941	0.0290915	0.0847879	0.513303	0.0728032	1.49421	0.113432	0.101944	0.246059	0.0536576	0.0619623	0.471381	2.05311	0.171117	0.596897	0.106818	1.26346	0.156149	9.2848	0.204287	0.0373465	0.123527	2.94535	1.35845	0.550152	1.77513	0.55776	0.942414	0.0377443	0.113929	0.330549	0.170222	0.0233048	0.865573	0.0467266	0.131735	0.0558145	0.148527	0.0785927	1.86372	0.0244164	0.864949	2.2842	2.57189	0.0298379	0.0318125	1.34825	0.0227814	0.012318	0.0792145	0.0668089	0.37071	0.0539963	0.0477368	1.15669	0.328636	0.0319481	0.0812338	0.0747403	0.12961	0.0719481	0.457987	0.0335714	0.11026	0.122338	0.154156	0.175455	0.0435065	10.0229	8.68132	32.6641	10.7796	240.677	11.1066	20.9204	3.7432	8.27515	31.6748	14.4604	12.8711	13.9818	7.3819	6.99595	5.29036	11.8549	56.1395	15.6233	27.5878	22.5317	9.17008	14.0998	45.6785	133.144	29.4383	5.84653	12.111	52.0289	5.05273	7.10991	20.0209	17.1212	2.50206	4.39085	3.87118	2.58014	139.103	3.09195	245.646	2.32667	2.93015	1.74598	0.935783	1.11637	2.26271	2.74642	5.79989	0.365679	0.540068	1.75686	16.8485	8.38163	86.016	21.1836	34.9293	2.16199	20.4254	1.08407	104.241	0.294265	0.717458	8.24355	0.355125	1.09839	1.85555	0.57655	1.26008	0.97411	14.0402	0.824936	0.805379	1.85508	3.46242	47.3984	4.33011	13.6606	3.14592	0.615713	35.0147	1.05834	2.88172	0.30627	10.2845	1.08301	0.387892	5.64964	0.274572	2.02117	0.428477	5.68935	3.51307	6.30603	2.11006	7.04727	8.24966	0.388796	7.56212	0.194811	0.0306702	0.0779542	0.416179	1.0065		0.544598	0.263181	1.73275	0.444499	0.139794	1.86951	0.0683893	0.250996	3.06903	0.554226	0.16722	1.07425	0.0729014	0.0805742	0.471094	0.108396	0.247657	0.246221	1.16298	0.903711	3.37018	1.49849	0.686502	5.98406	0.589483	1.68102	6.64882	0.227335	0.538925	0.775703	0.150568	0.556893	0.953516	12.4928	0.31338	0.758536	3.8556	0.94299	1.44021	0.221872	2.90357	0.231126	0.251236	0.300994	0.707813	1.21316	0.139947	0.196793	0.343451	1.14661	0.360783	0.721639	0.338245	4.80826	2.67038	6.63884	1.30277	11.1683	1.44541	1.54677	4.88277	8.22713	57.3637	1.19668	0.759077	1.55062	2.22381	6.89784	0.928042	1.62659	1.08855	5.6986	0.388731	2.61713				0.46823	6.00312	138.692	50.0293	8.47479	15.9164	19.5375	329.081	578.843	24.5921	0.516242	0.651581	16.4403	134.072	8.13689	3.93493	11.4784	157.935
78	N	M	0.615464	2.86997	0.444664	1.88831	31.0479	104.441	0.682074	3.21664	0.231575	0.786471	1.06595	0.0761064	0.308953	10.2207	23.5042	10.2307	37.008	15.0893	53.8093	0.656007	0.0730761	0.228772	0.124501	0.278532	0.175802	0.441143	1.53672	5.23116	3.83619	14.3643	1.71716	0.088971	0.275811	1.02597	5.44679	0.0752728	0.189117	0.203046	0.198598	0.128463	0.557659	0.833042	0.606852	0.748564	0.547821	0.679079	0.92992	1.06241	0.557101	0.614765	0.719246	0.155497	0.13637	0.0399237	0.116036	0.16919	0.285654	0.802587	0.425082	1.07606	0.524317	0.339457	1.26004	0.131472	0.0885416	0.0448688	0.0770357	0.136297	0.1078	0.120296	0.102274	0.0684166	0.0190527	0.140339	0.518836	0.0909335	1.29802	0.161041	0.0673444	0.226241	0.127431	0.0580242	0.44943	1.91183	0.20859	0.641029	0.0833866	1.11438	0.22987	7.61441	0.219436	0.0349712	0.083964	2.88426	1.27633	0.358249	1.80325	0.438708	0.870899	0.0277543	0.129987	0.16768	0.115925	0.0270347	0.777864	0.0376765	0.101353	0.111511	0.118875	0.115153	1.55901	0.0255432	0.705817	1.82022	1.59474	0.03206	0.0164747	0.587008	0.0165528	0.0074972	0.0519018	0.036059	0.159521	0.0238157	0.0310218	0.954986	0.154022	0.0201404	0.0361886	0.0497091	0.0528786	0.0386359	0.223591	0.0188967	0.0425677	0.0543631	0.0566098	0.115707	0.0264794	10.341	4.68806	19.4032	11.4271	146.076	4.78279	18.4042	1.7393	6.63774	21.2978	12.9395	16.0128	11.0559	6.20595	6.8217	4.54156	11.0934	37.0628	17.4238	20.2933	19.3691	7.19952	8.66233	27.4917	89.2284	18.2621	4.61095	5.86338	41.8995	5.0813	3.01467	12.2704	13.6368	1.60903	2.70904	2.57134	1.93877	136.964	3.13471	232.104	2.67322	4.02176	1.21515	0.485783	0.696201	1.3584	1.98074	3.14706	0.252214	0.318962	0.88403	17.9766	8.11502	76.0025	21.4878	31.8558	1.64047	12.8828	2.08946	97.2296	0.263228	0.595608	12.0126	0.267854	0.671929	0.936199	0.364662	1.40772	0.88459	10.5943	0.669266	1.05133	1.73269	2.36889	35.4504	4.95556	13.561	2.51557	0.962013	39.2026	0.731888	2.01643	0.254557	8.53285	1.26267	0.338087	3.45508	0.21017	1.67953	0.236422	4.77943	2.71222	5.37947	2.16639	5.34105	5.05975	0.454771	6.86728	0.114133	0.0352662	0.0967119	0.73947	2.03978	0.0649683	0.655147	0.2955	3.18239	0.618119	0.248785	2.7773	0.156917	0.370015	5.36509	0.922786	0.382965	3.04446	0.064508	0.0978327	1.09722	0.189961	0.182156	0.146184	0.524222	0.474264	1.45581	0.802128	0.333775	2.29707	0.228294	0.738401	3.06735	0.238055	0.184319	0.238718	0.0634678	0.204273	0.352043	4.85767	0.134664	0.346752	1.94303	0.628262	0.759206	0.238257	2.05162	0.116757	0.108437	0.161149	0.322039	0.485654	0.0558263	0.0752905	0.159765	0.761931	0.150235	0.312424	0.441909	3.29743	2.44144	4.88507	0.917929	9.74753	2.36091	0.761847	4.06605	7.04741	49.2674	1.02967	0.462963	1.33064	2.13809	8.52829	0.968936	2.63229	0.803359	7.81182	0.343001	4.7026		0.314051	0.683938	0.502922	6.89596	152.625	68.2692	8.47479	13.6646	12.2154	439.975	767.775	29.274	0.561685	0.879367	17.7478	161.069	16.726	2.87219	8.81472	206.211
79	N	M	1.29629	5.03783	0.852836	3.41391	39.1146	143.291	0.700811	3.28959	0.345579	1.25124	1.93282	0.0772137	0.292809	15.8986	29.5817	11.2404	37.9331	13.6979	53.8352	0.702924	0.0889304	0.240099	0.179516	0.42732	0.196759	0.572156	1.63147	5.87418	6.86773	25.6922	2.26296	0.142373	0.458571	1.71376	6.99983	0.0579307	0.141069	0.501219	0.423922	0.296275	0.534062	0.82516	0.809503	0.996285	0.411582	0.601481	0.716873	0.774686	0.786997	0.801074	0.722568	0.358321	0.255285	0.120263	0.130876	0.324285	1.02369	2.77108	0.514562	1.31622	0.773875	0.289155	2.89382	0.0984428	0.176927	0.159958	0.162513	0.0982018	0.158656	0.191872	0.0945861	0.0796895	0.0418937	0.155233	0.360266	0.0719761	1.73528	0.117485	0.208938	0.224847	0.0696621	0.056742	0.434701	1.98216	0.255267	0.65786	0.138505	1.16184	0.17066	7.42723	0.261341	0.0653232	0.0829195	3.35974	1.03297	0.539314	2.3459	0.452683	0.98303	0.048209	0.129586	0.282264	0.229041	0.0350209	0.973355	0.0661094	0.111446	0.0936183	0.171578	0.137033	1.92837	0.0371193	0.890494	2.37213	2.66778	0.0323053	0.028546	1.27427	0.0306911	0.0196695	0.0642492	0.051685	0.285138	0.0327063	0.0541573	1.16884	0.19345	0.0208322	0.0469799	0.048698	0.0721611	0.0572886	0.340617	0.0175034	0.0774765	0.0817181	0.12204	0.137074	0.0531007	11.5907	6.6535	26.7126	13.9306	197.028	7.71955	29.5376	2.04682	9.62912	39.0348	22.4697	14.6489	18.0323	13.0312	6.16978	4.39347	7.30512	50.0578	17.943	25.8478	21.349	9.26266	10.9164	29.4963	120.299	20.5148	5.13704	9.8823	53.6571	8.12998	2.89477	17.1558	9.89258	1.21988	2.85155	2.97805	2.29216	160.208	3.34623	265.25	2.33571	3.45625	1.09788	0.589172	0.891146	1.51909	2.52478	4.72123	0.268858	0.352139	1.60243	17.0854	9.38989	103.636	22.1519	34.5554	1.22562	10.7485	0.846225	152.041	0.242199	0.78849	11.5123	0.281903	1.15719	1.979	0.403002	1.33034	1.13841	13.8598	0.505994	1.10379	1.9238	2.468	64.9294	4.93695	16.3024	3.04224	0.979982	43.1515	0.954176	3.08445	0.116295	9.85887	1.19767	0.361594	5.87621	0.311032	3.74073	0.518027	7.3699	4.96218	6.08473	2.44185	11.2869	12.208	0.647185	12.7315	0.252353		0.0401381	0.664836	1.55427	0.0602167	0.694302	0.337313	2.65367	0.527715	0.188333	2.88109	0.0920206	0.458743	8.44126	1.13645	0.363388	3.14773	0.100776	0.146011	1.64043	0.243856	0.21338	0.248581	1.3235	0.600132	1.84756	0.853501	0.470023	2.44843	0.300057	0.987755	5.98268	0.199224	0.228539	0.329902	0.0639099	0.195439	0.338191	6.6567	0.221877	0.663172	3.66645	0.520363	1.56573	0.2007	2.9698	0.165556	0.122729	0.225719	0.378596	0.797369	0.115632	0.241635	0.346821	1.02364	0.13503	0.278796	0.228301	3.24928	2.26394	5.52084	1.40006	11.2915	2.1996	0.669848	4.33819	6.14763	71.9643	1.2144	0.610891	1.71223	1.97317	20.5189	2.53505	7.63685	2.05282	17.9046	0.968508	10.3526	0.579589	0.658681	1.2295	1.30575	4.61722	150.166	50.24	8.47479	9.68805	20.7856	411.545	721.137	19.3796	0.693217	0.760186	14.6573	207.965	12.1239	3.35928	9.1519	169.701
80	N	M	0.807707	2.86065	0.320138	1.3995	34.7598	120.155	0.62847	2.61909	0.0920008	0.372229	1.29423	0.0610669	0.207404	18.6201	39.754	7.83931	25.2409	15.656	50.4216	0.776711	0.0933956	0.279264	0.1227	0.280929	0.193544	0.471654	1.56194	4.813	3.38782	10.6128	1.15969	0.113958	0.261078	1.14985	3.39268	0.0799725	0.195856	0.224337	0.177583	0.166385	0.40557	0.622717	0.752904	0.932829	0.690983	0.892797	1.18715	1.25404	0.528451	0.603803	0.459516	0.135107	0.116664	0.0391043	0.06449	0.198132	0.361916	1.13358	0.406244	1.30345	0.741386	0.379141	1.27445	0.188805	0.32316	0.201914	0.185198	0.275786	0.390026	0.321981	0.162516	0.0912118	0.0806687	0.195464	0.608518	0.118055	3.73205	0.155788	0.295415	0.442256	0.116668	0.0465423	0.511618	3.61101	0.161129	0.662412	0.187903	2.32857	0.264896	14.7631	0.158077	0.0843449	0.166123	5.2427	1.86003	0.959145	3.56204	0.689741	0.611639	0.0856628	0.215926	0.37976	0.320663	0.0406539	1.05186	0.0457565	0.0907151	0.0560359	0.151204	0.0693769	1.83974	0.0386128	0.822596	2.43168	2.13163	0.0258099	0.0119242	0.967334	0.0203791	0.0111324	0.0786177	0.0725113	0.282785	0.0579232	0.0530716	1.01262	0.254648	0.0361972	0.0725352	0.0945775	0.0992958	0.0765493	0.34331	0.0378873	0.104648	0.0959859	0.154718	0.176901	0.0734507	11.4113	5.93959	21.7785	10.573	233.074	9.33792	35.7554	2.76769	8.71477	32.3328	20.9626	14.9893	13.9788	11.2504	6.13234	5.1555	6.7349	60.5992	13.9919	28.4367	21.6812	5.27901	10.878	43.9556	111.43	24.9616	4.99457	12.6389	50.2002	3.97657	3.55805	16.573	16.1857	2.15947	1.74683	2.30223	2.64073	153.281	2.41763	375.357	2.77725	6.08291	2.39888	0.527686	0.330195	1.35857	1.25428	4.30256	0.30691	0.328395	0.625643	26.5328	10.0497	169.36	29.8439	47.5695	2.07785	23.9099	3.47928	102.348	0.61047	0.501411	12.2961	0.220582	0.27579	1.21753	0.226812	2.64649	1.43676	29.4381	1.08702	2.02497	2.37266	4.43003	57.5569	4.71185	18.3084	3.4395	0.877871	35.1152	1.7692	7.45472	0.506838	15.5524	1.13032	0.188797	3.44051	0.109845	1.57046	0.252511	4.90145	1.99915	5.30576	2.09459	6.71523	5.49691	0.406759	8.74627	0.174458	0.0548294	0.16764	1.55478	4.70544	0.176318	2.747	0.925084	10.6398	2.47505	0.482866	4.93447	0.216706	1.4845	12.4832	2.0373	0.626027	4.00266	0.303138	0.337978	3.01329	0.300504	0.317415	0.230015	0.651562	0.857711	3.42538	0.982408	0.727133	5.38664	0.532209	2.0208	5.12774	0.266197	0.158161	0.538227	0.0850065	0.542596	0.704662	6.98357	0.343372	0.736731	3.15289	0.664064	1.8104	0.288227	2.64206	0.0857966	0.127928	0.293061	0.522565	1.04148	0.128486	0.125511	0.381925	1.07829	0.160857	0.456723	0.445395	5.3111	5.64846	8.53024	2.27214	22.2721	4.02499	2.52073	8.05771	15.2742	84.8305	2.0342	0.930512	2.726	2.33316	27.061	3.46952	10.7074	4.06549	22.7888	2.40573	17.7138	0.845958	1.50208	2.75667	1.28787	4.93386	168.03	57.888	8.47479	5.23466	20.7901	380.923	895.494	39.314	0.647182	1.04014	21.1698	137.898	15.215	3.69134	8.13444	176.355
81	N	M	0.855874	3.6094	0.535589	2.07252	29.6851	108.887	0.532403	2.40673	0.235824	0.83805	1.43266	0.0718377	0.285181	12.8921	24.7086	8.61858	28.9298	13.5707	43.3205	0.924789	0.0685877	0.202021	0.163569	0.369495	0.162309	0.484761	1.06671	3.70232	3.91595	11.7211	3.35175	0.0834255	0.213013	1.12884	5.22934	0.0610444	0.14114	0.32188	0.179797	0.145148	0.452973	0.659264	0.708526	0.815777	0.491121	0.705635	0.777369	0.811102	0.551352	0.523787	0.64657	0.189427	0.158298	0.0491785	0.0799525	0.218509	0.609981	1.60597	0.539603	1.26237	0.746338	0.315948	1.80185	0.101142	0.13331	0.176081	0.170167	0.214978	0.244953	0.339519	0.176234	0.125867	0.0387949	0.181026	0.7344	0.0988989	2.9065	0.227009	0.198511	0.455597	0.09375	0.0532728	0.633819	3.12551	0.252192	0.938825	0.167669	2.07264	0.205394	13.8216	0.238326	0.0680057	0.165375	5.47507	2.13545	0.565967	3.76805	0.584013	1.06026	0.0809543	0.195759	0.284003	0.2422	0.0220147	0.579249	0.0197834	0.0604659	0.0427983	0.107977	0.0652362	1.45772	0.0181484	0.628357	1.91195	1.25351	0.0201681	0.0312017	1.26064	0.0399114	0.0247396	0.113546	0.0979485	0.331084	0.041339	0.0475201	0.837681	0.125194	0.0148056	0.0520373	0.0459098	0.0525039	0.0282737	0.173841	0.0096112	0.0429549	0.0434526	0.0921928	0.088367	0.0163297	7.4094	4.04744	13.8725	6.07902	127.856	4.71635	17.7859	1.87512	5.48627	21.3523	10.316	10.1472	8.05596	5.47551	3.32637	3.5027	6.18995	39.4553	8.17104	16.3661	14.1838	4.09628	6.10882	27.8767	62.5618	13.8055	3.17569	3.31312	26.0654	2.4124	2.7782	11.4496	7.60191	1.8066	2.19287	2.2433	1.82833	114.361	2.34388	237.841	1.8862	4.49608	1.41169	0.665306	0.602656	1.47637	1.78471	3.83176	0.276493	0.292147	0.764544	16.5282	9.93621	90.246	21.5139	29.3074	1.41068	14.6472	1.39079	84.1553	0.432289	0.451937	19.4988	0.21215	0.768419	1.27928	0.341648	1.3584	1.2178	12.1568	0.711743	1.63103	1.5807	1.92883	39.8556	4.97753	12.1766	3.05552	1.82467	39.7598	0.805972	2.86016	0.209003	12.9248	1.40754	0.391368	2.22728	0.169157	1.43686	0.178727	3.19278	1.96379	5.34045	2.52045	8.58413	5.0658	0.654328	5.95527	0.165549	0.0385049	0.0720753	1.10034	2.78526	0.11597	1.72389	0.716456	6.63762	1.39611	0.322039	4.2971	0.311016	0.721664	11.7507	1.90279	1.08348	5.27322	0.186952	0.200936	3.7252	0.659018	0.205137	0.279381	0.98369	0.554542	2.27042	0.776224	0.518832	2.81004	0.316486	1.23148	4.68263	0.441648	0.269788	0.386902	0.0773803	0.261647	0.312254	5.40742	0.174789	0.290104	2.20845	0.826209	1.07088	0.311585	2.62	0.133787	0.142723	0.158185	0.307988	0.588268	0.0654233	0.0782797	0.242011	1.08653	0.152985	0.208803	0.179822	3.0868	2.46607	5.71952	2.08667	11.4074	4.4001	0.569997	3.72041	7.03272	56.7622	1.30374	0.542727	1.55921	2.18052	24.503	2.82272	7.5014	2.94566	24.6387	1.3108	14.2041	0.512507	1.38954	2.02532	1.14351	5.51817	178.865	45.2357	8.47479	6.95285	34.0613	358.04	614.118	30.1924	1.09275	0.702774	14.6098	189.107	22.734	3.03713	5.89073	235.853
82	N	M	0.52063	2.02624	0.291713	1.24745	32.1515	126.402	0.594048	2.9082	0.155408	0.541972	1.31711	0.0593998	0.23838	14.2237	30.0168	10.3082	36.025	11.5463	40.4493	0.823004	0.076303	0.228373	0.147705	0.386417	0.134599	0.438311	1.4037	4.93847	5.1625	17.7091	1.63279	0.123266	0.322254	0.987312	4.15562	0.067337	0.160799	0.194111	0.172459	0.141057	0.688082	1.05197	0.942893	1.22469	0.79082	1.14618	0.94958	1.14487	0.900876	1.24926	1.06577	0.160386	0.101253	0.0426859	0.0361616	0.0825649	0.25191	0.691769	0.352974	0.906256	0.42408	0.259214	1.23373	0.120369	0.160061	0.162759	0.168157	0.209254	0.230955	0.243155	0.152752	0.0805082	0.0543655	0.275707	0.738742	0.107663	2.81858	0.14623	0.186091	0.390285	0.17985	0.0644291	0.561253	2.93209	0.172373	0.648676	0.0995109	1.89363	0.474785	15.0559	0.205937	0.099792	0.195592	4.81813	2.33176	0.429583	2.95232	0.522854	0.906336	0.0888851	0.178164	0.284309	0.325687	0.0155056	0.455662	0.0269169	0.0379026	0.0372236	0.0767173	0.0479559	1.28817	0.0158299	0.350944	1.23712	0.877313	0.0133571	0.0190285	1.29926	0.0479297	0.0150051	0.072422	0.0780074	0.359642	0.0454886	0.0382261	0.713952	0.0959126	0.00833073	0.039376	0.0263027	0.0357566	0.00976599	0.163557	0.0116381	0.0476131	0.0435257	0.0771607	0.0987832	0.019064	6.83656	2.96963	11.5981	8.13266	108.166	3.83488	14.6256		6.74843	20.896	11.8945	13.0812	10.3795	7.43476	4.23991	2.39547	5.57963	43.4291	8.18963	17.1626	13.6722	4.44733	6.47248	33.1511	67.7425	16.0437	3.01592	6.46892	22.4556	1.78837	2.53535	12.4062	11.6645	1.58943	2.08456	1.58372	2.30403	152.169	3.11359	212.734	2.34547	3.19161	2.1851	0.87084	0.520411	1.61122	1.27607	2.94969	0.241769	0.300681	0.911479	25.7265	10.4335	95.4302	22.8865	40.0545	2.01333	13.3908	1.61218	137.164	0.285487	0.912874	12.1243	0.182622	0.637438	1.59171	0.261527	1.39456	1.08984	22.2452	1.25394	1.39659	3.37187	3.75155	75.8663	5.71189	20.499	4.1254	1.32797	46.2684	1.9774	4.85876	0.482524	15.0865	1.8505	0.225108	2.04199	0.0756363	1.19451	0.187425	3.05756	1.67948	2.91576	2.29416	6.73349	6.89269	0.286794	7.92376	0.152939	0.0722509	0.223734	2.62277	4.10647	0.196438	2.81707	1.29611	8.48131	2.29048	0.749969	8.67509	0.269948	1.90771	24.0162	4.78392	1.43396	10.127	0.502224	0.949994	6.02932	1.39223	0.165017	0.0818662	0.922358	0.51778	1.28643	0.761036	0.463781	1.56427	0.236047	0.736255	4.63161	0.134874	0.130819	0.364861	0.0615911	0.107525	0.289122	5.6127	0.13724	0.389281	3.13748	0.422127	0.832652	0.219489	2.38164	0.0583246	0.0848174	0.178646	0.366663	0.490521	0.0709627	0.107097	0.301468	1.24128	0.13742	0.140679	0.203077	3.08504	2.23566	4.92551	1.24279	9.5901	3.17367	0.680719	4.95653	9.76322	75.9913	1.29021	0.627475	1.47401	1.66738	22.1425	3.15417	5.59889	3.30542	31.797	1.1959	15.6163	0.637866	1.10773	1.55045	1.7765	5.07779	158.915	56.7834	8.47479	4.62715	33.4244	512.431	737.737	44.3385	0.629048	0.776071	20.7578	362.698	19.8217	5.27339	12.1389	236.065
83	N	M	0.982558	4.23946	0.495858	1.98685	36.595	122.288	0.568728	2.63333	0.185232	0.686236	1.20936	0.0659577	0.261517	14.6548	32.8586	11.1016	36.6816	17.9231	65.4832	1.48009	0.08829	0.247211	0.146297	0.308436	0.197379	0.547167	1.86799	6.25514	4.86414	17.1075	1.77257	0.15174	0.382818	1.26802	3.11438	0.0814565	0.209022	0.382292	0.193687	0.218972	0.310654	0.533098	0.598224	0.814865	0.829683	1.20185	1.03477	1.19524	0.636401	0.655581	0.316559	0.23198	0.213662	0.0926935	0.0971779	0.32621	0.634748	1.51745	0.682601	1.72396	0.95852	0.395432	2.04152	0.236632	0.176685	0.134853	0.121906	0.106511	0.243921	0.251863	0.0787684	0.0668552	0.0369907	0.219931	0.378502	0.0670184	2.37845	0.146276	0.143067	0.39085	0.0917152	0.0500462	0.415765	2.22238	0.162759	0.468041	0.141489	1.38008	0.246206	10.6424	0.147364	0.0782788	0.115106	4.18615	1.49698	0.527716	2.60784	0.530817	0.496872	0.0485775	0.142142	0.26073	0.205516	0.0284492	1.60189	0.057056	0.135854	0.100945	0.282939	0.164709	4.09088	0.0804637	1.5587	4.81521	4.1093	0.0864056	0.0208576	1.02416	0.0265632	0.0161344	0.0844822	0.0825866	0.276162	0.050047	0.0651675	0.769503	0.236267	0.0238258	0.0678694	0.068367	0.0816174	0.0466563	0.368212	0.0286781	0.106563	0.105319	0.167341	0.225319	0.0518196	9.89606	5.71564	16.5985	7.09103	174.419	4.48248	29.5797	2.59682	4.84319	20.971	15.1674	9.76849	14.0354	7.15701	4.97809	3.38569	6.37841	48.8674	10.8843	26.1632	18.1176	4.97076	8.41217	35.9991	87.217	18.7071	3.11882	9.20397	40.5403	2.1452	3.185	16.5992	10.635	1.76557	2.09704	2.40835	3.01971	146.271	2.46291	326.079	2.66241	6.85046	2.49831	0.695875	0.537752	1.436	2.1173	4.06506	0.335507	0.33121	0.823714	25.5993	13.0451	118.467	32.5417	48.4735	1.65093	24.2111	1.75286	126.456	0.642315	0.550746	12.2169	0.286806	0.619653	1.30241	0.114538	1.58891	1.08223	18.0969	0.688816	1.16487	2.3466	3.74495	55.5017	3.57345	16.2322	3.8807	1.04716	25.1387	1.5014	3.14528	0.351493	7.567	0.713396	0.191656	3.43253	0.162279	1.86276	0.237208	5.94689	2.92347	6.14943	1.81887	12.632	7.50455	0.529633	12.6451	0.129887	0.0444824	0.0636824	1.14834	2.3776	0.107041	2.39123	1.40905	5.54076	2.05882	0.393356	2.87253	0.113392	0.668336	7.806	1.49655	0.446241	1.68418	0.233893	0.217405	1.28281	0.15614	0.531053	0.487748	2.14876	1.0663	3.98451	1.41843	0.802592	5.5316	0.5418	2.06806	8.60525	0.34592	0.201196	0.596856	0.103838	0.333828	0.76677	9.77254	0.341448	0.800858	5.56256	0.78678	2.27733	0.406065	2.65474	0.0746555	0.0931596	0.304075	0.504244	1.057	0.121589	0.24838	0.420918	1.11689	0.13788	0.372433	0.39144	7.24997	4.48756	14.0471	5.59222	19.5784	7.22004	1.62583	6.34046	11.1102	74.7587	2.27234	0.937239	1.8823	1.58011	17.9957	1.80607	6.28291	3.13774	17.4805	1.19619	9.1443	0.711502	0.937068	1.11032	1.29483	8.0385	180.929	57.5321	8.47479	10.9854	22.3146	513.995	910.492	50.5039	0.989911	1.20753	21.7943	188.406	14.3545	5.24836	13.7163	141.287
84	N	M	0.857935	3.35145	0.404574	1.71209	29.4725	112.439	1.15815	5.61003	0.0970576	0.397484	1.2381	0.0954398	0.390704	11.3658	24.028	9.32198	29.7672	11.9523	42.7242	1.43968	0.055687	0.17622	0.0951864	0.235243	0.198442	0.53759	1.40468	4.85213	3.42104	9.10706	1.56591	0.114746	0.298799	0.932942	0.595082	0.0532019	0.134191	0.2258	0.182805	0.139961	0.703875	1.1168	0.844152	1.24343	0.883896	1.32063	1.43726	1.97748	0.556061	0.609129	0.413094	0.225716	0.190439	0.0788351	0.140736	0.3413	0.380222	1.07444	0.471377	1.20267	0.780672	0.414359	1.22756	0.126107	0.115255	0.102144	0.10613	0.164865	0.156051	0.162385	0.094348	0.079332	0.0392452	0.169206	0.391389	0.0710932	1.78172	0.149362	0.11335	0.223733	0.0771616	0.0311393	0.310197	1.80794	0.0753012	0.498095	0.165751	0.902551	0.188519	7.42	0.0778703	0.0320695	0.0757442	2.63005	0.820384	0.413802	1.54279	0.398299	0.340849	0.0391566	0.0905829	0.271129	0.170269	0.0227991	0.528677	0.0255658	0.0704277	0.0370247	0.0833828	0.0379984	0.985786	0.0255302	0.428967	1.29444	1.18752	0.0149381	0.0158964	0.657717	0.0185507	0.00781758	0.0419993	0.0396104	0.192238	0.0291469	0.033908	0.403312	0.193413	0.0211918	0.0539978	0.0650488	0.0670856	0.0374865	0.271983	0.0211484	0.060455	0.063532	0.106002	0.136988	0.0266522	7.95138	4.41828	13.8967	7.07707	150.206	5.72595	18.7147	1.74646	4.35637	20.8804	11.5659	11.3998	11.9743	5.88561	5.19919	3.17252	5.74985	44.2045	9.78147	19.4	17.8273	5.56412	7.66682	29.9222	87.3903	17.5406	3.18881	9.21452	29.4878	2.86515	4.65416	15.6519	41.0715	1.34559	5.39768	2.0919	1.76531	230.728	6.08002	266.075	3.33687	13.1747	4.53762	0.632889	0.716759	2.85962	1.51046	3.93088	0.343725	0.396265	0.722537	57.1731	12.892	123.053	23.8119	43.145	3.78408	18.5258	8.2259	98.6038	0.673592	0.784147	16.1953	0.209818	0.375257	1.13254	0.178347	3.28132	1.47782	25.5733	2.41044	1.70872	2.72901	6.74959	44.4874	3.58705	13.7551	3.01985	1.15896	25.3167	2.35181	5.14207	0.236826	12.1525	0.848706	0.132674	3.12431	0.167001	2.54448	0.412134	4.80625	2.75347	9.30093	2.4278	8.33429	9.77937	1.21364	9.29852	0.183993	0.0703507	0.787232	4.31789	9.75144	0.526032	4.95592	2.22878	21.0098	5.14235	1.78558	6.8742	0.870806	3.5662	16.2268	2.9515	2.0121	5.7896	0.446844	0.479918	4.13856	0.559693	0.32073	0.410724	1.34051	0.98	4.21997	1.28415	0.905654	5.37022	0.837718	2.10931	9.38855	0.626434	0.209966	0.707945	0.0818961	0.276377	1.12443	10.0815	0.468297	0.737376	5.60639	1.81464	1.67884	0.771573	3.21823	0.100105	0.165065	0.222905	0.465544	0.925802	0.124902	0.247761	0.420347	1.40748	0.1269	0.320509	1.81102	8.75767	6.73017	10.0356	1.97397	14.9004	5.24286	2.39438	10.6272	13.4058	58.6031	2.27813	0.800308	1.47596	2.21779	29.6983	5.65281	11.0202	3.37367	22.7719	2.02521	15.6052	1.09218	1.59055	2.86777	1.95837	4.93898	110.549	101.638	8.47479	9.39828	14.1552	361.265	633.672	39.2886	0.488208	0.792417	13.4524	89.5855	14.4601	2.65979	5.95436	96.3703
86	N	M	0.99056	3.78759	0.584144	1.99093	37.8508	123.201	0.796769	3.20399	0.366349	1.25338	1.99564	0.0950821	0.337582	17.2966	34.0997	10.4107	34.6367	19.4021	63.3726	0.867253	0.095515	0.259139	0.148332	0.297015	0.212718	0.508676	1.7422	5.46939	5.36669	15.6959	1.68882	0.195978	0.414296	1.57768	2.96289	0.11346	0.234659	0.278848	0.220537	0.152281	0.424596	0.663329	0.697886	0.880699	0.535491	0.801095	0.98315	1.02854	0.639786	0.64757	0.355956	0.133962	0.113984	0.0494772	0.0658814	0.142499	0.327261	1.0154	0.405133	1.13255	0.491927	0.276099	1.19815	0.110353	0.21033	0.067051	0.167581	0.20143	0.149412	0.186534	0.211483	0.0942587	0.0433018	0.0833756	0.981831	0.167212	1.97408	0.192714	0.128845	0.336408	0.0723542	0.086327	0.797371	3.11819	0.222781	0.835324	0.116671	2.38243	0.129029	12.501	0.34314	0.0516947	0.205488	3.29015	2.35614	0.584644	2.62938	0.680839	1.17358	0.0510952	0.204381	0.283191	0.173807	0.0294584	0.94947	0.0421442	0.0894051	0.0546501	0.105802	0.128541	1.5561	0.0160207	0.628566	1.84359	1.47776	0.0247993	0.0273326	0.916723	0.0182759	0.0100574	0.062381	0.0551834	0.272209	0.0392491	0.0423526	1.14796	0.27478	0.0272534	0.0598483	0.0711381	0.0801821	0.07217	0.522792	0.0399393	0.129772	0.138816	0.187496	0.187132	0.0725341	16.0297	8.44164	34.5637	13.2435	211.672	6.93029	31.4486	3.4393	8.88487	23.1965	18.7564	18.7924	9.15738	7.04149	10.7799	5.7353	13.8042	42.3492	16.0924	31.5786	18.6922	8.37273	15.195	35.3578	81.2982	28.4933	3.60845	9.25605	43.1745	3.52074	4.11491	15.7175	13.3552	2.29731	3.05437	3.1499	2.65649	137.508	3.10312	255.15	3.00125	4.32767	1.63676	0.785201	0.894959	1.93384	3.06458	5.29497	0.394023	0.445485	1.3447	19.5888	8.44012	101.216	27.1869	40.1884	2.18737	24.85	1.3635	118.91	0.409034	0.864108	13.4272	0.354412	1.18639	1.69996	0.233317	1.56341	1.03859	15.8338	1.02858	1.46647	2.04853	3.92667	54.4838	3.92611	19.1899	4.00303	1.10836	24.9608	1.8887	4.98617	0.307005	7.28796	0.882368	0.240218	3.43124	0.206643	2.10821	0.336486	5.12967	3.25916	7.62326	2.24274	7.55724	6.57873	0.597829	7.39426	0.159608	0.0430307	0.10853	1.01106	2.73348	0.078822	1.22321	0.533483	4.94285	1.43295	0.366957	3.93214	0.209658	0.791119	9.80248	2.03698	0.608979	2.40868	0.321311	0.16101	1.34612	0.252161	0.436919	0.414424	1.22649	0.74751	3.58044	1.08796	0.650832	4.73166	0.394177	1.75858	6.25808	0.308612	0.239377	0.463351	0.0976475	0.43463	0.591101	7.71506	0.249232	0.990289	3.84578	0.769283	2.2655	0.372611	2.14406	0.0900188	0.098431	0.307891	0.566277	1.19556	0.142801	0.251067	0.478114	0.93328	0.153131	0.494604	0.289799	5.10011	2.98661	7.8306	1.98975	14.5582	2.55661	1.62064	5.35994	10.8561	84.8615	1.53784	1.08627	2.00598	1.37454	10.8492	1.99316	3.93097	1.462	11.7057	0.758888	7.93989		0.542082	1.16672	0.784427	6.14556	122.571	49.9412	8.47479	11.3895	20.2957	305.319	617.372	30.6712	0.602493	0.620114	15.4316	136.707	16.6244	3.61995	8.99719	114.426
87	N	M	1.12449	4.11254	0.493668	2.12973	38.7671	138.919	1.17445	4.87452	0.209675	0.822577	1.39495	0.102401	0.406996	17.0085	34.7258	13.648	42.1317	17.6009	57.9776	1.12479	0.0945422	0.262355	0.16244	0.383866	0.266988	0.770699	1.98949	6.83121	6.68485	21.7224	1.69162	0.207634	0.521938	1.20801	3.84568	0.112879	0.279959	0.263598	0.253567	0.163745	0.653472	1.00803	1.02268	1.22648	0.742153	1.06177	1.30365	1.50726	1.00307	1.16981	0.70349	0.195983	0.176249	0.0534773	0.128647	0.321197	0.598418	1.70327	0.590905	1.4508	0.857463	0.374895	2.09681	0.150725	0.239595	0.0993533	0.170961	0.207156	0.274382	0.251956	0.212371	0.114113	0.0554397	0.143058	0.755137	0.131532	2.76458	0.183321	0.137217	0.365078	0.0921039	0.0806822	0.722019	3.54939	0.170648	0.691874	0.161051	2.36701	0.216439	14.9542	0.211693	0.0769792	0.219203	4.54073	2.44268	0.755867	3.01017	1.02462	0.820017	0.0544487	0.156201	0.368103	0.262699	0.0329105	0.963608	0.037105	0.100973	0.0776232	0.112487	0.0969314	1.54547	0.0246404	0.64634	1.94973	1.48391	0.0380899	0.0173213	0.855067	0.0330159	0.0165977	0.0618925	0.0579442	0.221281	0.054297	0.0538686	0.779966	0.251275	0.0264589	0.05983	0.065949	0.0629462	0.0442493	0.388839	0.0309915	0.0909348	0.110312	0.158187	0.130482	0.0439093	16.0694	7.72889	32.452	11.3434	229.782	9.14868	32.7486	2.61296	11.9083	32.7836	19.7588	14.183	17.0509	10.0969	9.00037	6.14745	10.9701	61.0595	16.2243	29.9673	25.343	8.42879	12.7465	41.1807	111.622	28.1976	3.75779	10.4985	51.9658	3.2662	5.1676	20.9647	25.912	1.50421	3.35563	2.19548	2.77182	175.543	3.69074	283.247	3.14299	5.62823	3.28627	0.78925	0.691167	1.51264	1.86286	3.67858	0.316957	0.342699	1.16154	25.888	9.95029	104.883	22.237	41.5278	3.39836	16.6361	1.25491	152.096	0.334833	1.101	11.686	0.209579	0.771744	1.35603	0.188448	2.22763	1.18037	16.9502	1.16176	1.23644	1.90813	3.67641	62.2785	3.70203	14.3291	3.48037	0.80932	30.3129	1.84282	2.59981	0.200407	7.80455	0.680589	0.161055	2.89665	0.159767	1.56758	0.422994	4.63105	3.09158	4.61855	1.62079	6.06599	8.36837	0.348557	7.17495	0.120567	0.0729175	0.37194	1.94549	4.76062	0.151898	1.71213	0.710442	6.92722	1.55546	0.527483	8.57596	0.296625	1.38412	17.3336	2.43299	0.713685	4.59223	0.353891	0.383199	1.68314	0.313787	0.378271	0.266014	1.0552	0.984306	3.35988	1.34408	0.813656	6.4769	0.528658	1.54226	6.98376	0.169817	0.310276	0.621505	0.115607	0.56693	0.753924	11.7735	0.29582	1.1447	4.21615	0.552921	1.82718	0.149026	2.68808	0.136702	0.128479	0.414188	0.948348	1.27048	0.133779	0.277425	0.36345	0.84604	0.234037	0.750166	0.714789	7.69283	4.40206	10.4756	2.38099	18.021	2.39201	2.07341	9.5522	11.3117	90.2183	1.98048	1.16517	1.73557	2.32021	17.0171	2.9957	4.31373	2.0342	14.1078	0.734256	6.87731	0.695349	0.521833	0.555794	1.15305	6.13918	157.373	92.0763	8.47479	9.94962	18.3202	404.651	806.502	43.574	0.646196	1.05565	19.4458	192.838	11.4986	5.40731	12.6061	141.796
88	N	M	1.0102	4.18197	0.545738	2.01739	44.7228	164.254	0.951929	4.10729	0.355122	1.2921	1.8965	0.104989	0.367353	20.6425	37.2946	13.9618	47.1167	20.6342	67.9623	2.17069	0.110774	0.313275	0.188867	0.443783	0.235348	0.723021	1.98835	6.64451	6.28206	17.3021	2.8278	0.214507	0.520381	1.97584	4.03235	0.0756761	0.175134	0.514571	0.291883	0.204521	0.970723	1.34291	1.14942	1.4486	1.36101	1.72184	1.88869	2.18018	0.787073	0.862484	0.682242	0.28293	0.306627	0.0625388	0.0653859	0.19245	0.251037	0.645964	0.335192	0.88343	0.342926	0.147834	0.82666	0.11233	0.108112	0.0514585	0.0911513	0.118013	0.131688	0.167162	0.129157	0.0673978	0.0243307	0.111575	0.46548	0.0913733	2.05936	0.124584	0.0771656	0.384673	0.0737468	0.0508369	0.460951	2.58363	0.104205	0.648182	0.103849	1.91045	0.154953	9.70013	0.137948	0.0462638	0.119744	4.06678	1.81725	0.439684	3.48031	0.508369	0.441682	0.0508369	0.151179	0.228389	0.151756	0.0281808	0.984149	0.0263337	0.11476	0.0629134	0.237334	0.0811323	2.09139	0.0439684	0.835052	2.45613	2.973	0.0426738	0.0117428	0.656129	0.0159304	0.0145053	0.0544344	0.0468178	0.175656	0.0343822	0.0363861	0.883023	0.16925	0.0249949	0.0522508	0.0531963	0.0566495	0.0342857	0.309558	0.0272559	0.0745735	0.103844	0.133361	0.165591	0.0477698	7.65334	5.01623	17.5422	6.07745	201.361	7.39002	26.7182	1.89904	4.86595	19.8601	13.1324	8.05362	12.3384	8.63876	3.3313	4.33002	5.19044	38.4475	10.7333	23.3044	17.5169	5.34204	9.88883	27.411	91.1126	16.594	4.65583	7.46051	41.6485	2.87116	4.61036	21.0571	17.7835	1.71074	3.09685	2.08693	3.38454	191.382	3.83856	279.235	1.91679	6.34439	6.04921	0.762842	1.03526	2.1434	2.47219	3.84191	0.267448	0.410886	0.880306	36.5062	11.0628	121.367	26.7104	43.6889	3.44318	22.3749	3.5708	110.204	0.475238	0.636463	15.4842	0.327	0.955277	1.38006	0.200767	2.32512	1.28485	19.0137	1.92152	1.71278	2.1449	5.4179	55.301	3.63862	18.3102	3.99255	1.18935	24.2286	1.91382	6.17989	0.309421	11.752	0.993967	0.288268	4.27475	0.131938	1.60692	0.18176	5.84781	2.58214	8.7329	2.21418	16.0791	12.053	1.31556	10.0606	0.146857	0.0727481	0.339256	2.47639	5.26901	0.239151	2.67589	1.30781	11.6489	2.29608	0.642556	5.67205	0.413251	1.50987	10.4316	2.57999	1.33213	3.06387	0.414761	0.401156	1.97513	0.342784	0.350348	0.333822	1.50693	0.888152	3.31254	1.5658	0.549226	7.37343	0.549198	1.24225	9.17721	0.595904	1.47615	0.824318	0.0778441	0.276379	0.781615	18.5749	0.22038	0.590143	3.80397	2.22899	2.86107	0.429751	2.68883	0.293563	0.150556	0.293878	0.479917	1.59165	0.0852782	0.190371	0.379284	0.916044	0.104893	0.723892	0.728883	10.0381	6.11441	12.5181	2.84092	17.2858	6.38585	1.58069	10.9119	10.7207	76.9431	2.96877	0.859871	2.37365	2.03429	31.6125	3.99295	9.33765	3.58945	22.1071	1.72356	11.7457	1.40931	1.24149	1.35413	2.02628	4.27687	131.739	35.444	8.47479	6.22913	19.1707	311.059	527.883	36.8686	0.483583	0.659232	13.4337	128.861	13.0838	2.81187	6.13784	105.342
89	N	M	1.2061	4.53501	0.511667	1.81409	49.3996	157.795	1.85651	6.07483	0.183954	0.566094	1.0002	0.0992162	0.335476	18.1232	32.8742	14.0062	39.0168	14.1263	43.4688	0.999199	0.0803502	0.212915	0.147952	0.294438	0.210101	0.476028	2.26349	6.87936	6.51041	19.1778	1.8994	0.183124	0.460724	1.57098	6.38827	0.0861775	0.184534	0.200152	0.1569	0.135549	0.584448	1.0167	0.870999	1.21126	0.551465	0.931926	0.611796	0.9991	0.73734	0.878586	0.876579	0.175699	0.111697	0.0459899	0.142294	0.410592	0.755229	2.41548	0.484817	1.46033	1.38637	0.624412	2.58295	0.0975325	0.121041	0.18289	0.206593	0.287417	0.361117	0.339356	0.196231	0.121754	0.0593226	0.270384	1.05628	0.0996049	3.65326	0.293569	0.113723	0.432614	0.143773	0.0724046	0.617512	3.5918	0.31656	0.97144	0.210738	2.07441	0.384561	16.777	0.293763	0.0948125	0.216242	6.2836	2.65184	0.889709	4.17162	0.597954	1.21009	0.0825724	0.207176	0.321028	0.31099	0.040074	0.573677	0.0346892	0.0964872	0.0636931	0.1	0.11493	1.41468	0.0366767	0.654287	1.92156	1.47897	0.0245667	0.0107171	0.604911	0.0117685	0.00749328	0.0339231	0.0418114	0.154112	0.0193257	0.0277484	0.445945	0.0834727	0.0125402	0.0272669	0.0390997	0.0374277	0.0401929	0.114727	0.00945338	0.0291318	0.0399357	0.0493248	0.0632797	0.02	9.6134	4.70891	17.3726	10.8602	138.324	3.90591	21.3104	1.91064	9.78265	26.4086	11.9246	13.5118	10.1099	5.33513	7.47897	4.15038	11.5805	44.3661	14.0346	15.9847	15.964	4.45315	6.66093	34.29	89.3282	13.3896	2.92802	8.44745	30.4537	3.67837	2.5417	12.2862	33.4322	2.06927	2.43969	1.37406	1.92793	232.778	6.97972	301.564	5.29526	6.35694	3.17747	0.853114	0.717692	1.4147	1.56344	2.54967	0.278428	0.267854	0.708967	28.6664	13.4053	108.692	28.3113	54.7879	3.36054	12.6984	2.87248	157.923	0.298271	1.61878	16.2662	0.216588	0.497625	1.02251	0.232	1.50766	1.23663	28.3687	1.51951	1.32557	4.45821	4.31415	62.2608	6.75603	20.3983	3.0122	1.28077	57.319	2.27621	4.58983	0.459162	19.9883	1.94228	0.293758	1.53206	0.093701	1.23403	0.288013	2.47566	1.67646	2.46397	2.08002	6.46275	6.15911	0.44535	7.4702	0.177216	0.0521524	0.657885	3.71665	7.9447	0.29431	3.74425	1.63127	14.7761	2.72312	0.941868	12.9279	0.484106	2.80649	26.6233	4.20884	1.39807	11.5697	0.707823	1.12793	7.03752	0.874701	0.179507	0.23588	1.47453	0.405388	1.49383	0.786843	0.549751	2.43134	0.319909	0.820082	4.95246	0.190327	0.125947	0.39578	0.0615668	0.151482	0.423242	7.02768	0.233478	0.496949	3.27141	0.49024	1.09448	0.196494	3.6243	0.102965	0.142891	0.142069	0.313828	0.537762	0.0836399	0.121922	0.264272	1.13231	0.169704	0.568946	1.29166	8.923	6.58263	9.81299	1.98109	30.7424	2.86735	2.49776	9.03553	15.6366	113.795	2.53851	1.25355	3.55607	5.29421	83.2647	14.9512	20.7556	9.59413	73.8313	2.78387	31.4812	0.9093	2.74928	2.67548	1.68916	8.83513	155.285	129.389	8.47479	3.10247	22.0355	440.957	584.236	37.8706	0.856798	0.775284	19.9482	151.651	16.8087	3.76906	8.57791	207.364
90	N	M	0.94226	3.95533	0.370917	1.40055	31.9593	105.655	1.06211	5.0441	0.176817	0.625714	0.989652	0.0942932	0.37923	10.9659	25.0498	11.6481	37.9462	13.7125	49.1478	1.07259	0.0619045	0.185415	0.127087	0.236496	0.205893	0.461469	1.86076	5.78242	4.75728	16.3747	2.21353	0.153244	0.419676	1.19022	3.26613	0.0757473	0.192612	0.164509	0.138416	0.0962986	0.802038	1.19347	0.803945	1.16063	1.05884	1.50663	1.25726	1.42511	0.904142	1.06379	0.638929	0.164566	0.132202	0.0447986	0.0549239	0.153728	0.346425	0.78395	0.438697	1.1004	0.452359	0.368665	1.59342	0.149945	0.189995	0.109258	0.125661	0.206443	0.225214	0.198515	0.207764	0.0931292	0.0449244	0.0919446	0.854383	0.126025	2.04287	0.308092	0.132495	0.314835	0.077957	0.0789138	0.578458	2.72357	0.203116	0.958812	0.189858	1.64266	0.179697	11.0642	0.24517	0.0755422	0.130764	4.78759	1.63678	0.630809	2.87197	0.583561	1.04274	0.0554492	0.259158	0.257062	0.191225	0.0371842	0.708756	0.0516382	0.0962593	0.0656725	0.113048	0.0995383	1.1123	0.0206317	0.580048	1.70605	1.80267	0.0296425	0.0104773	0.55526	0.0114773	0.0071951	0.0358396	0.0372438	0.159578	0.0178606	0.0247177	1.02069	0.381198	0.0469461	0.0637525	0.0580838	0.0970459	0.0443114	0.467625	0.0531337	0.0797206	0.0964072	0.133413	0.209581	0.0512176	12.7792	4.79309	17.6508	12.5445	155.168	5.21379	23.3948	2.45391	6.96171	24.5029	11.3052	12.6324	9.77326	5.81124	5.02773	3.18161	8.22587	34.2927	15.5535	13.3921	12.6065	5.75129	8.61763	19.9724	76.1322	14.4909	2.95524	5.09285	35.1982	4.05195	5.71834	17.9082	34.3933	1.98733	3.47624	1.67392	2.35655	226.967	4.34974	275.618	2.877	4.421	4.34614	0.840334	1.10299	1.66045	1.91892	3.03463	0.340965	0.313566	0.790029	29.5193	13.0341	100.56	26.994	51.8227	6.07064	14.5622	2.90052	145.429	0.229396	1.01461	20.3645	0.330119	0.916919	1.35779	0.142078	1.83171	1.50431	15.1342	1.99074	1.58472	3.07142	4.78301	49.2526	3.83518	17.8804	3.55326	1.47459	29.514	1.67411	3.18655	0.620893	6.20375	1.02709	0.139594	3.35656	0.213176	1.99767	0.343604	4.9642	3.66218	6.06097	2.1569	6.50949	7.23635	0.52361	7.40231	0.115895	0.0711157	0.790161	4.20862	7.05808	0.229375	2.43106	1.2273	9.52793	2.33871	0.925104	13.2731	0.840412	1.23005	14.6858	4.57634	1.44628	6.82817	0.44534	0.384482	2.24883	0.564472	0.273256	0.135414	0.614572	0.943813	2.62076	1.52666	0.776226	4.69868	0.467823	1.50763	5.20662	0.279542	0.274542	0.395533	0.165674	0.517618	0.785471	7.36555	0.329257	0.744696	3.55813	0.955358	1.84502	0.295332	2.30178	0.0849271	0.121184	0.286649	0.690431	1.1688	0.105234	0.147537	0.381223	0.867327	0.176463	0.834384	1.30823	8.47219	4.39463	8.56562	2.42778	12.4195	4.41965	1.81928	10.7765	12.7314	83.9303	2.27971	1.4104	1.97165	2.3502	12.7161	2.20122	2.48282	1.96713	10.1841	0.630797	4.21727	0.392805	0.345768	0.312591	0.812072	7.42116	142.814	100.125	8.47479	14.1882	21.7203	417.599	663.182	38.5365	0.612804	0.743416	17.1297	165.803	15.2932	3.92409	10.1974	101.383
91	N	M	0.806959	4.56179	0.393892	1.86551	42.5417	207.727	0.951451	5.59259	0.214297	1.09119	1.92229	0.0766269	0.438985	17.9854	47.4629	11.953	53.2926	14.0297	61.7895	1.23619	0.105655	0.388037	0.162633	0.515598	0.152176	0.691531	2.37407	9.1399	5.6328	21.7433	2.4453	0.132743	0.529198	1.9529	0.87907	0.10406	0.309335	0.375669	0.299435	0.212683	0.914299	1.53422	1.19017	1.9067	0.930464	1.53182	1.41571	2.041	1.10183	1.518	1.19802	0.214113	0.17082	0.0506927	0.0525304	0.120763	0.283907	0.89819	0.308654	0.861421	0.397228	0.23154	1.11366	0.195875	0.210909	0.220876	0.223685	0.297365	0.327983	0.301165	0.159531	0.137173	0.0321044	0.190589	0.905311	0.0778656	3.89801	0.219775	0.127647	0.617638	0.0795176	0.0800683	0.593023	2.56367	0.264269	0.875189	0.130235	1.81976	0.180236	17.1396	0.161844	0.10997	0.239544	6.03023	2.62364	0.739833	4.8601	0.446048	1.03808	0.0678433	0.169553	0.248575	0.271208	0.0283659	0.777972	0.0347893	0.0995889	0.090579	0.13789	0.10656	1.98273	0.0404077	0.552689	2.38417	1.54296	0.02852	0.0142272	0.857435	0.0252207	0.0136951	0.0584118	0.0668791	0.26409	0.0271505	0.0441495	0.935182	0.140179	0.0187964	0.0491677	0.0658131	0.0498848	0.0431242	0.217209	0.0245327	0.0657106	0.0533675	0.0871191	0.092548	0.0277081	13.5696	7.14796	20.27	15.6161	221.285	8.69982	36.1334	1.94026	10.4049	39.0978	22.846	22.9975	23.0236	12.0665	5.79117	5.52469	10.8386	72.8677	19.2319	33.5783	21.0677	8.82	10.1141	52.4567	124.924	27.0069	6.2893	8.13725	46.4391	3.74815	5.18653	20.0945	22.8761	2.73132	3.57854	2.07516	3.5366	223.221	5.17554	290.768	3.50596	5.87202	4.40063	1.15501	0.995921	1.99129	2.08029	4.1627	0.300824	0.5027	0.980211	35.2245	15.0031	144.944	26.1686	67.3944	4.22596	17.7671	2.95066	146.614	0.291555	1.09822	17.9341	0.430616	0.866836	1.63268	0.333004	2.60438	1.56625	38.1924	1.85796	1.83987	5.14074	5.88095	72.9506	6.70233	22.7637	3.8586	1.56086	47.7264	2.4085	6.40263	0.524275	14.5959	1.78135	0.268618	3.32326	0.140423	2.36397	0.270475	5.10288	3.15568	5.91674	2.06015	8.94966	8.48459	0.546738	9.28939	0.177955	0.0790624	0.490602	4.6829	6.82375	0.187744	5.13218	1.45561	17.5886	2.45131	1.15468	10.9639	0.440808	3.17077	31.7542	4.36764	1.83937	9.79508	0.698053	1.23778	6.80767	0.91603	0.16987	0.135709	0.689684	0.59428	1.53254	0.674926	0.430975	1.92138	0.339027	0.744217	4.51674	0.176453	0.177898	0.23788	0.0525026	0.136404	0.416491	5.55006	0.250773	0.527367	2.84439	0.454895	1.11223	0.202385	1.73963	0.0873032	0.0692903	0.20158	0.283562	0.560412	0.0927345	0.111607	0.232522	0.794689	0.0849441	0.613318	0.65149	6.15109	4.97383	9.90321	1.50006	20.3061	4.49304	1.25092	7.61163	19.1835	123.321	2.0871	1.29805	3.43984	3.15494	51.4008	9.52774	13.5783	6.94109	53.944	2.78	25.7682	1.17822	1.45738	2.32278	2.63982	7.72816	204.117	68.3351	8.47479	4.4934	28.4566	518.531	872.331	45.0046	0.867124	0.888595	25.9197	254.347	23.386	5.35129	9.55331	207.076
92	N	M	0.698457	2.68941	0.363872	1.3591	32.4175	117.158	0.5806	2.30606	0.156461	0.588538	1.46072	0.0899599	0.338983	17.5016	36.1694	10.1865	35.9028	14.15	47.414	0.560316	0.0948391	0.256715	0.225549	0.46618	0.209037	0.474115	1.22836	4.33869	5.48046	17.5895	5.65419	0.0857923	0.234461	1.4431	7.22342	0.0777506	0.189593	0.331984	0.199821	0.1769	0.526088	0.814353	0.833453	1.13495	0.642495	0.776703	0.70941	0.914678	0.669775	0.785145	1.3886	0.187431	0.187288	0.0825061	0.0483201	0.123131	0.353828	0.874713	0.395185	0.977554	0.604373	0.225256	1.32142	0.118843	0.186974	0.162199	0.142166	0.135537	0.161134	0.227136	0.0596148	0.0724862	0.0394851	0.0983741	0.315978	0.0673086	1.78482	0.104084	0.0974548	0.274993	0.0453402	0.0248718	0.328994	1.46753	0.101036	0.567551	0.0968257	1.07747	0.108245	7.18378	0.107858	0.0718572	0.0812446	3.20681	1.13776	0.388125	2.01118	0.266912	0.428336	0.0605826	0.0668247	0.171973	0.225394	0.0151908	0.81722	0.0236802	0.0612931	0.0311763	0.075994	0.0519694	1.64595	0.0161709	0.452613	1.58783	1.26026	0.0195614	0.0190472	0.796894	0.0311431	0.0159985	0.0583257	0.0426655	0.167766	0.0261471	0.0346579	0.808402	0.16208	0.0183315	0.0677356	0.0374865	0.0788732	0.0217551	0.354496	0.0175081	0.118267	0.0764897	0.145655	0.169014	0.027519	6.4149	4.19381	14.9789	5.44655	160.483	6.16892	26.1288	2.86067	6.5253	25.9212	14.2145	8.5676	10.3675	9.14118	2.54028	3.62143	4.3342	40.3721	9.36797	24.1537	12.6366	6.25531	6.26491	25.7724	73.7426	15.8789	4.06181	6.20731	38.8422	3.06586	2.59762	12.0225	9.28378	1.34887	2.18755	1.88118	2.47761	144.862	2.21293	265.046	1.76147	2.09419	1.38506	0.613143	0.469749	2.07765	1.47351	3.66108	0.274153	0.244251	1.00279	27.8425	9.6958	113.621	20.3428	32.4125	1.36681	13.4607	2.08455	139.402	0.195107	0.55661	44.6933	0.186315	0.74851	2.10095	0.442331	2.13985	1.65095	21.645	0.864424	4.36648	1.54434	2.6031	89.3593	7.23879	18.3741	2.58025	2.72235	62.5396	1.4661	6.09578	0.542211	26.7426	1.29212	0.397011	3.56494	0.126244	2.40718	0.356768	4.80693	2.85926	6.49568	2.42595	12.7302	9.25231	1.80719	13.5194	0.388981	0.0442345	0.0715728	0.940508	2.00839	0.0538989	1.41706	0.508655	3.94559	0.93172	0.269759	3.94602	0.395826	0.696399	11.6687	1.67002	1.8067	6.93602	0.121053	0.244771	4.74245	0.581552	0.345799	0.345472	2.04596	0.53371	1.90671	1.01306	0.784628	2.68215	0.33822	1.47691	5.5582	1.19035	0.230085	0.488673	0.0853255	0.227837	0.537971	7.78145	0.23266	0.635191	5.53263	3.83129	1.9241	2.33182	4.99519	0.192028	0.286238	0.294614	0.478338	1.11291	0.0886616	0.409965	0.593	3.58525	0.245986	0.225464	0.287441	4.18072	3.72154	8.29115	1.77808	14.3796	3.97301	0.573231	4.72553	8.9895	77.9799	1.655	0.848936	2.80755	4.1603	10.6845	1.33253	3.43853	1.96184	11.4953	0.762971	6.334	0.343626	0.332552	0.836995	1.0579	2.77108	109.198	31.9142	8.47479	7.09559	16.7322	274.095	551.643	16.3391	0.780369	0.672257	10.1831	143.62	28.9177	2.33553	6.06396	158.736
93	N	M	1.00518	4.26049	0.57747	2.50184	37.9971	152.92	1.02597	4.96629	0.3968	1.46284	2.00412	0.0946262	0.414083	16.5188	36.9009	11.2002	39.949	16.4647	57.6095	1.2059	0.0859331	0.253173	0.141141	0.316306	0.186935	0.488596	1.99074	6.57366	5.98564	21.2944	2.78906	0.143514	0.338971	1.59893	5.65697	0.0927634	0.227788	0.260063	0.226281	0.144779	0.584062	0.941079	0.901083	1.38253	0.647716	1.0758	1.00625	1.37239	0.724143	0.926299	0.649407	0.237092	0.198615	0.0676063	0.117378	0.286618	0.541374	1.68997	0.51452	1.41107	0.836313	0.286716	1.48618	0.204349	0.218391	0.168779	0.250792	0.232434	0.260737	0.332149	0.20047	0.125068	0.0651841	0.246148	1.00481	0.188012	3.60146	0.283903	0.267075	0.484373	0.210141	0.0891159	0.905803	4.58742	0.46066	1.1584	0.18375	2.81625	0.379194	18.019	0.675227	0.0971479	0.222981	5.8905	2.49164	0.687466	4.22932	1.00579	2.20938	0.0931592	0.27161	0.450279	0.352147	0.0346788	0.839632	0.043746	0.0974896	0.0827384	0.162195	0.133894	1.93467	0.0304835	1.02964	2.50907	1.84775	0.0344081	0.0260278	1.00705	0.0254305	0.0141186	0.0777609	0.0731093	0.262889	0.0279888	0.052304	1.09402	0.263285	0.026513	0.0608069	0.0842075	0.11366	0.0610375	0.333141	0.0297983	0.124553	0.143689	0.192968	0.230951	0.0564265	15.8811	8.49256	31.2196	19.5273	226.765	5.86353	33.9235	4.11931	13.073	43.8007	25.63	21.0389	19.3174	9.37068	8.35489	6.60532	11.0574	72.009	21.5936	27.7151	33.4303	10.2622	15.7167	49.9636	126.498	24.4512	4.31578	11.6054	57.7438	7.79353	4.48524	17.3949	24.8898	2.55931	3.99205	3.82731	2.89369	172.427	5.62604	292.656	3.98029	5.57149	3.24911	1.11213	1.03958	1.96115	3.18668	4.93324	0.38413	0.60083	1.9244	22.2002	10.3191	106.656	25.7785	49.9203	3.645	21.5353	3.14304	142.965	0.425589	1.20135	21.6713	0.65093	1.4876	1.87694	0.50759	1.77209	0.980639	19.4791	1.29416	1.77633	2.6697	3.81875	57.0585	6.01729	19.2195	4.8714	1.67916	47.9646	1.54298	3.791	0.48014	12.0655	1.23841	0.592909	2.66847	0.148019	1.65775	0.284948	4.72661	2.65678	4.53674	2.06976	6.63471	7.83054	0.703351	8.36778	0.2035	0.0678698	0.208543	1.62912	4.06513	0.139015	2.28109	0.990269	9.03769	2.09557	0.520194	6.0741	0.368563	1.19196	13.0899	2.24765	1.19018	4.8157	0.318161	0.367755	3.2212	0.474927	0.267694	0.156867	1.68172	0.838015	2.33193	1.20088	0.650063	3.74002	0.411274	1.34201	8.30384	0.42458	0.288696	0.428485	0.087437	0.265647	0.500644	10.0567	0.285568	0.712821	4.44088	1.07241	1.76997	0.463721	3.87365	0.165833	0.165965	0.231529	0.6066	1.0537	0.100174	0.313507	0.397911	1.25774	0.15882	0.946457	1.07911	10.3885	5.65238	13.776	2.53122	25.5114	4.72625	2.25179	7.82236	13.1711	97.455	2.38281	1.27461	3.96798	4.22517	37.8869	8.25006	10.5655	5.15519	42.2726	2.05612	20.8773	1.04075	1.85618	1.93287	2.33803	7.37808	129.984	82.2322	8.47479	7.20197	24.6925	433.202	726.718	47.037	1.12689	0.863215	22.4925	232.479	35.5719	4.24388	8.5297	259.343
94	N	M	0.827119	3.58641	0.299054	1.28204	22.1574	84.6546	1.04118	4.81367	0.089684	0.340595	0.580156	0.053943	0.226704	7.9364	18.8928	8.56281	26.9872	7.53432	27.0771	1.09992	0.0377508	0.130282	0.0766825	0.167999	0.110207	0.350803	1.27684	4.42486	3.9849	12.7529	1.88358	0.117303	0.316065	0.938442	2.05817	0.0438734	0.112056	0.167015	0.137695	0.0932961	0.55524	0.872492	0.718893	1.09082	0.570383	0.895154	0.841374	1.12664	0.699493	0.902318	0.349336	0.147846	0.0956804	0.0466882	0.0776425	0.214152	0.309513	0.868336	0.449327	1.27901	0.811235	0.251125	1.5604	0.112872	0.120038	0.127876	0.149999	0.0906052	0.220454	0.199004	0.0791113	0.0603073	0.047611	0.157501	0.378051	0.0670402	1.94845	0.0796403	0.162936	0.22887	0.103686	0.0415034	0.262823	1.67836	0.100368	0.342848	0.102965	0.901147	0.229591	8.42542	0.109698	0.0516027	0.0838724	3.48364	0.884459	0.344867	1.87905	0.361507	0.350638	0.0300575	0.0996946	0.250944	0.186068	0.0359959	0.78913	0.0337057	0.0798413	0.0438454	0.128145	0.0825335	1.70471	0.0220451	0.536669	2.02294	2.09259	0.0290205	0.00991439	0.50647	0.0141938	0.0104387	0.0462561	0.0472528	0.130904	0.0154738	0.0187566	0.627509	0.142591	0.0183938	0.075544	0.0608808	0.0744041	0.0532642	0.193161	0.016943	0.063057	0.0682383	0.0910881	0.144041	0.0384974	8.26902	3.6934	15.5115	7.67033	157.958	5.47935	23.1173	1.91632	4.00604	32.0989	13.0421	6.94253	12.1194	6.66534	4.1478	2.91498	6.85773	52.5784	6.25018	20.0492	16.7532	3.65796	6.61977	36.8948	102.948	19.1024	5.42365	5.3591	32.2014		4.74065	14.9709	36.9645	1.34754	2.47714	1.07437	1.65276	201.959	4.22247	194.362	2.03615	5.29082	5.10598	0.710416	0.541401	1.16442	0.870466	1.59607	0.132268	0.214086	0.640685	30.9036	8.8002	71.5713	14.2058	36.7467	9.05586	7.80555	2.90746	111.117	0.182186	0.857272	16.3214	0.163769	0.457016	0.835755	0.071657	1.61783	0.768658	18.5207	3.6836	1.20046	1.95716	3.85398	49.35	2.2296	12.2493	1.86948	1.06303	17.4086	1.44204	3.21948	0.178113	7.309	0.687881	0.0783424	3.26666	0.135167	1.62828	0.288089	3.67493	2.18612	3.71915	2.10708	6.87417	5.68074	0.545076	7.28607	0.119668	0.0690924	0.760524	3.06449	5.49657	0.22138	2.39759	0.898014	10.5693	1.80169	0.822938	9.44177	0.764847	2.02193	15.9493	3.13674	1.85815	3.65278	0.427742	0.484986	2.34616	0.404282	0.202901	0.159216	0.822143	0.642806	1.67745	0.806589	0.470815	2.03574	0.267832	0.830682	4.40387	0.179106	0.125543	0.331703	0.0629783	0.165455	0.282525	6.26823	0.149023	0.643832	2.65215	0.544946	1.44925	0.229856	1.54864		0.0833478	0.188223	0.398157	0.657682	0.0810478	0.150827	0.316894	0.682006	0.0924156	0.267738	1.30019	6.72094	5.09342	6.33298	1.08138	12.4178	1.54866	1.39324	7.39075	6.34682	58.1226	1.57995	0.658025	1.82574	1.58193	45.6193	8.9561	9.19271	4.43619	35.509	1.33103	13.1413	1.50579	1.11017	0.898866	3.66737	6.84149	125.383	135.156	8.47479	5.25129	15.7057	400.193	591.044	57.8915	0.681349	0.687275	18.7776	158.844	21.7629	3.78401	7.01355	104.626
95	N	M	1.09055	4.58633	0.466428	2.04269	43.368	157.968	1.06598	4.92938	0.152066	0.535744	1.31721	0.0910046	0.340042	15.9329	33.2252	15.8168	51.9147	21.483	77.6064	0.971443	0.0853642	0.263017	0.260953	0.587508	0.33221	1.06274	2.7511	9.50156	7.97723	27.6969	1.36056	0.2448	0.828913	2.11521	8.30292	0.0953	0.206189	0.365094	0.312374	0.203262	1.06673	1.46761	1.18403	1.56724	1.20433	1.76973	1.59733	1.82509	1.0688	1.13783	0.895356	0.433983	0.34712	0.121818	0.156625	0.465156	0.939486	2.42247	0.707844	1.76425	1.27773	0.59007	2.16132	0.153358	0.233397	0.103475	0.153089	0.12374	0.109173	0.155347	0.0884242	0.0662779	0.0242428	0.063859	0.379982	0.0862741	2.03456	0.140887	0.202704	0.319026	0.0517107	0.0571935	0.376703	1.96893	0.0592899	0.491682	0.123041	1.41807	0.0923482	10.6541	0.0745559	0.0498293	0.146263	4.18615	1.93818	0.625097	3.48381	0.375198	0.308437	0.0384336	0.146424	0.253769	0.207004	0.0136334	0.94727	0.0171139	0.100249	0.0676982	0.119238	0.0518647	1.6137	0.0295571	0.564073	2.08528	2.12413	0.0298637	0.008368	0.518223	0.00959311	0.0132771	0.0253421	0.0266018	0.0988185	0.0153983	0.0229698	0.779953	0.292465	0.0320776	0.0504709	0.0598892	0.0714127	0.0376177	0.253573	0.0265928	0.0565651	0.0304155	0.110748	0.126593	0.0351247	6.45194	3.16127	13.5734	7.17426	178.84	5.07071	23.3701	1.79984	3.27351	20.3304	12.8141	7.05277	6.79791	4.84886	2.40726	2.33464	4.63098	39.64	8.8843	20.1759	13.3819	3.2405	5.68606	25.8038	96.6775	19.7705	4.47648	8.88562	35.1925		3.20523	16.5276	17.8226	1.45899	1.83676	1.05187	2.95033	163.499	3.51283	285.021	2.26928	3.23446	1.81837	0.692661	0.385258	1.34704	1.10799	2.43594	0.240332	0.191751	0.577755	20.417	12.0806	88.6605	24.813	44.7593	1.66699	14.7789	1.51323	144.705	0.182482	0.874975	7.41009	0.181351	0.544316	1.19304	0.201091	1.73955	1.14181	15.0612	0.765124	1.02645	3.09728	5.02006	52.566	5.16906	18.8634	3.32021	0.549709	47.6066	1.40051	3.42416	0.175789	11.3766	1.56032	0.168206	1.84185	0.0807394	1.30659	0.225397	2.88216	2.31158	4.25546	2.37886	10.8474	10.667	0.430349	10.1774	0.265741	0.0952966	0.203089	1.60661	3.52853	0.0884113	2.40631	1.06739	5.7292	1.83957	0.452296	6.22867	0.119778	0.910163	11.0652	2.07204	0.598478	4.59939	0.286753	0.364768	1.73086	0.435858	0.287356	0.171492	0.883178	1.0979	4.37013	2.01728	0.993654	5.24611	1.50341	1.61985	13.1812	0.224572	0.421594	1.03979	0.228866	0.48764	1.65169	14.369	0.586646	0.694428	6.1709	0.643557	1.97622	0.258542	4.04346	0.158885	0.167114	0.289903	1.1072	0.990182	0.0886083	0.186646	0.434959	1.56026	0.257132	1.16055	0.637521	6.99635	4.69859	11.4626	3.26258	20.8367	5.57517	1.30279	6.02193	12.971	75.731	1.89534	1.12446	2.34042	3.39678	30.6438	3.62265	7.65053	5.53513	20.1403	2.07994	9.20775	1.66742	0.466549	0.892462	1.96495	6.53084	202.492	91.5171	8.47479	9.16446	21.1378	534.112	891.983	25.1354	0.852724	0.992563	24.6395	239.981	10.2503	5.05498	16.7057	237.837
96	N	M	0.62896	3.08342	0.376192	1.6408	20.6499	71.979	0.492333	2.36754	0.131768	0.483923	0.91951	0.0535549	0.239567	10.3817	23.0552	5.76175	21.1976	9.12891	30.2921	0.286175	0.0436444	0.132878	0.0776039	0.168679	0.141802	0.361697	1.60275	5.53188	3.37992	11.3062	0.624376	0.124101	0.352199	0.755234	3.09394	0.0557647	0.14617	0.246227	0.15897	0.112206	0.299914	0.425312	0.432866	0.5441	0.300918	0.434774	0.573424	0.519577	0.478571	0.461429	0.418524	0.209118	0.187928	0.0752673	0.108044	0.253402	0.419616	1.12492	0.531847	1.37472	0.702889	0.362111	1.46411	0.129032	0.127268	0.137364	0.183822	0.11397	0.208077	0.24883	0.0822868	0.0911516	0.0379217	0.175819	0.384922	0.0695231	1.94911	0.145572	0.115653	0.220841	0.0898793	0.0529837	0.442502	2.02742	0.230198	0.798243	0.11278	0.998235	0.196298	8.69773	0.243782	0.0576623	0.0967742	4.43873	0.936182	0.596569	2.09148	0.378765	1.00361	0.0439547	0.122178	0.193261	0.183411	0.0363258	0.771268	0.0434062	0.0783594	0.0548625	0.111872	0.0554197	1.19844	0.0175989	0.48323	1.37129	1.68269	0.0217439	0.0177888	0.836598	0.0237235	0.0135491	0.0483854	0.0389639	0.165273	0.0235652	0.0242873	0.661433	0.229603	0.0187474	0.0434656	0.0440919	0.07762	0.0308559	0.26572	0.0189979	0.0558246	0.065428	0.083215	0.110438	0.0360334	8.60751	5.81479	22.0969	11.245	179.846	5.67503	20.7185	2.65894	5.01806	35.8706	16.484	15.0984	11.3083	6.89341	2.60877	4.73975	7.57069	48.8177	16.0588	21.7421	18.7416	6.8528	6.7441	38.7649	97.9316	17.0872	4.89383	7.72359	37.5023	6.8098	3.37746	13.9273	15.8695	1.23557	2.52045	1.82552	2.49285	124.434	2.56136	216.657	2.06013	2.11804	1.60415	0.550845	0.675963	1.33722	1.40885	2.96266	0.230581	0.379619	0.853695	21.4454	6.81026	102.781	16.3804	39.0967	2.31126	9.84684	1.55944	104.817	0.139085	0.601414	6.16803	0.310817	0.631121	1.25381	0.208763	1.98948	0.769602	23.7436	1.26045	0.854221	1.92482	3.54046	54.1998	4.28011	12.7299	1.9056	0.431727	33.584	1.95585	3.47618	0.364055	12.568	0.656367	0.286429	3.29129	0.197455	2.3483	0.352771	4.14093	2.8478	5.7395	2.23514	12.2052	9.75212	0.434948	9.0183	0.264407	0.0354852	0.0866062	0.938733	1.44486	0.0456688	1.00713	0.416157	3.63023	0.55564	0.250485	2.35056	0.0740385	0.670634	6.45774	0.708393	0.313361	2.365	0.20404	0.350454	1.74423	0.164914	0.254802	0.40228	1.96901	0.685073	3.0993	1.33391	0.589166	4.83064	0.760664	1.48898	9.27143	0.234735	0.35867	1.1269	0.0834765	0.308607	1.19626	13.985	0.581128	0.724883	6.31823	0.700691	1.44201	0.312235	3.39747	0.17545	0.228949	0.248253	0.453985	0.821648	0.0838966	0.173464	0.257322	1.64255	0.137759	0.636518	0.896111	6.03996	3.72144	6.96721	1.18587	10.5823	3.05706	1.02885	4.80424	7.59508	47.7237	1.21331	0.780767	1.93305	2.82613	17.5291	2.76141	5.63212	2.98504	15.9801	1.18374	8.82084	0.668053	0.510184	0.949764	1.08733	5.80468	153.275	72.3562	8.47479	10.0948	26.138	342.38	622.114	29.3714	0.63896	0.82745	24.0541	197.343	9.15173	4.40888	14.0317	193.614
97	N	M	0.848993	3.84859	0.450759	2.0374	28.38	100.96	0.813209	3.37719	0.20991	0.789799	1.11865	0.0714389	0.297711	11.9209	27.5777	8.17772	29.2135	10.8426	36.1619	0.683016	0.0687664	0.201741	0.107814	0.235353	0.131237	0.364202	1.55409	5.05833	3.71835	11.416	1.12171	0.143328	0.367945	1.07207	3.14545	0.0618666	0.161176	0.182932	0.18133	0.105794	0.475283	0.709357	0.643438	0.838451	0.626391	0.812505	0.901459	0.975501	0.517304	0.599933	0.370849	0.145298	0.121016	0.0492503	0.0959011	0.215854	0.3731	1.17025	0.468383	1.26104	0.551685	0.336777	1.54867	0.099241	0.106658	0.0928623	0.109328	0.119861	0.143595	0.183598	0.101071	0.0780775	0.0383218	0.0769896	0.411403	0.0801543	1.49282	0.0960269	0.0856924	0.23087	0.0679408	0.0417336	0.335501	1.82392	0.125844	0.549855	0.0968675	1.19341	0.095038	7.19628	0.132618	0.0350088	0.0962741	2.87952	1.15801	0.419908	2.10092	0.375257	0.541598	0.0291245	0.105916	0.17633	0.122679	0.0303516	0.569823	0.0383558	0.0605505	0.0492775	0.0942321	0.050973	1.0827	0.0186356	0.456344	1.19551	1.09029	0.0332386	0.0140163	0.557559	0.0112046	0.00627257	0.0283488	0.0277882	0.174738	0.0175404	0.0307179	0.55826	0.165909	0.0156004	0.0417428	0.0328587	0.0459086	0.0290755	0.269713	0.0212965	0.0567056	0.0371095	0.0800425	0.109841	0.016068	7.26074	5.22922	16.4564	8.75401	142.907	5.55355	21.2205	2.8444	7.52572	22.4405	13.0172	10.0844	9.72009	6.91295	3.92778	4.32801	6.39541	36.8999	11.9352	16.9574	15.097	5.09259	8.10122	26.6871	77.9925	21.5931	3.46959	5.6819	35.4687	3.12042	3.39349	11.8702	16.7793	2.0084	2.60755	2.09014	2.10877	146.592	3.60208	210.539	2.46115	3.19408	2.43569	0.694395	0.771236	1.4359	1.88002	3.14071	0.25289	0.353113	0.847969	22.9437	9.34825	92.9578	18.4287	38.5002	1.49767	12.6503	2.30414	88.9859	0.297604	0.719872	9.79317	0.29782	0.696381	1.13065	0.207399	1.18761	0.888883	21.1673	0.966458	0.94355	2.29393	3.66275	47.4731	3.66096	15.4525	2.51847	0.799476	29.9024	1.66532	4.28996	0.335798	10.7178	0.948365	0.240648	2.35693	0.146037	1.72617	0.264631	3.54828	2.45693	4.15673	2.25	5.54446	6.87644	0.401842	7.17011	0.0982281	0.0540947	0.143015	1.2589	2.68211	0.080769	2.583	1.32474	7.1622	1.7819	0.366035	3.32209	0.134285	0.862512	8.18472	1.43265	0.522816	2.03422	0.250925	0.30183	1.40706	0.175453	0.15599	0.134833	0.589353	0.506516	1.55042	0.925573	0.427483	2.50871	0.275898	0.590961	3.68534	0.122135	0.261542	0.287724	0.109203	0.395068	0.485543	5.82548	0.155572	0.44735	1.87219	0.523486	1.01955	0.15847	1.63379	0.142103	0.0795028	0.181017	0.549333	0.563756	0.0793856	0.143443	0.238743	0.688321	0.112587	0.505553	0.743167	5.61363	4.35028	7.78084	1.5114	11.588	3.10415	1.02717	6.47596	8.74815	63.2727	1.57094	0.891291	1.92537	2.08939	37.1874	5.90806	10.1637	5.40963	31.2155	2.09791	14.3611	0.851644	1.35371	1.44882	1.08218	4.62635	120.886	49.4715	8.47479	4.84524	20.8179	314.961	632.343	26.96	0.55079	0.530095	13.9225	123.346	9.51687	3.15353	7.66469	125.722
98	N	M	1.1523	4.81853	0.582519	2.12335	40.5249	169.817	0.977156	4.31797	0.24435	0.831888	1.64393	0.0794575	0.351757	18.4122	38.3162	12.2	44.1366	20.3846	72.7335	0.968644	0.109319	0.337678	0.212225	0.482194	0.230629	0.756046	2.0486	7.21045	5.64303	17.8164	1.73814	0.188898	0.592142	2.17802	4.28742	0.0761785	0.193089	0.345399	0.248563	0.211251	0.648121	0.906157	0.981855	1.35133	0.827654	1.23553	1.40667	1.69661	0.547698	0.950166	0.562336	0.243178	0.163375	0.0555429	0.105021	0.213911	0.581944	1.57851	0.379594	1.08333	0.834675	0.435707	1.83096	0.13816	0.154316	0.0964474	0.190679	0.237363	0.213373	0.21521	0.139025	0.114602	0.0349048	0.223477	0.868243	0.10439	2.56096	0.219316	0.0882345	0.410644	0.121032	0.0770498	0.689072	3.0164	0.21883	0.962529	0.111036	1.99265	0.190301	13.4266	0.246008	0.065595	0.216507	4.5568	2.15821	0.517736	3.41019	0.600729	0.932433	0.0637039	0.144104	0.286695	0.20435	0.0319075	1.00295	0.0577099	0.0704057	0.0942103	0.140886	0.111032	1.90728	0.0346334	0.830268	2.37494	1.69048	0.0352869	0.0131925	0.701749	0.0312492	0.0139479	0.0529625	0.0453752	0.204383	0.0270057	0.0406553	0.619239	0.18665	0.0183439	0.0512102	0.0425987	0.0546242	0.0210446	0.233732	0.0196178	0.0976306	0.0776051	0.0988535	0.124943	0.0328153	10.8505	5.866	19.8634	7.52236	138.251	4.95109	22.3846	1.75402	6.59074	17.0262	10.4958	12.1239	8.90887	6.02534	4.26361	3.46435	8.42057	34.7694	12.2357	17.9642	13.0247	6.66655	8.40258	25.8528	69.576	17.0596	2.87967	4.94338	29.4739	3.48748	3.354	13.7405	15.4843	2.83908	2.57835	3.20143	2.3777	159.502	3.94069	331.413	4.73297	3.85741	1.17524	0.741245	0.65569	1.62633	2.27128	4.25339	0.445547	0.407073	0.83564	22.4099	11.721	139.073	36.5008	45.2869	1.42297	30.3333	2.03328	112.305	0.585526	0.839429	9.50387	0.284425	0.576451	1.20237	0.235801	1.8204	1.68674	20.0011	0.754763	1.67467	3.04709	4.56114	53.1542	4.4605	21.9427	4.27133	0.933894	30.9548	2.12005	4.88532	0.311696	9.46147	1.09876	0.2369	3.00392	0.194206	1.68134	0.412773	5.52984	3.15101	4.81869	2.23281	9.50257	8.76903	0.349324	10.21	0.144388	0.0422768	0.258875	2.1879	6.13134	0.203046	2.96462	1.41874	13.0291	3.33313	0.684486	6.95811	0.208425	1.78192	21.0268	3.47741	0.89493	5.31624	0.458516	0.758235	2.86942	0.471434	0.226379	0.230376	0.732109	0.608225	2.20846	1.00695	0.645904	3.48805	0.489316	1.416	4.42224	0.248726	0.186315	0.404763	0.107899	0.352098	0.513232	6.83544	0.259287	0.663969	3.32904	0.647433	1.71873	0.24426	2.51825	0.0796395	0.095074	0.231905	0.529992	1.08941	0.0924031	0.125719	0.350691	0.929536	0.119989	0.238958	0.402916	5.26743	5.19047	8.21785	2.92498	21.3173	9.12298	1.91945	7.3714	16.319	96.7742	2.40458	1.28084	2.55263	1.86471	40.2269	5.31883	16.3546	4.18629	38.0217	2.20976	28.3406	0.772154	1.92546	4.44526	1.54023	5.97442	138.291	65.4766	8.47479	4.92832	19.5069	420.467	663.967	25.0457	0.629009	0.644859	17.483	118.869	10.4384	3.61519	8.43557	104.713
99	N	M	1.01871	4.36948	0.727018	2.77542	46.9312	165.64	0.89222	3.84995	0.31107	1.13036	2.09796	0.10914	0.41039	18.9047	38.3121	11.603	38.1073	16.8799	55.8514	0.555518	0.082568	0.243595	0.183328	0.399858	0.238114	0.705308	2.26675	7.71879	6.28884	21.4768	1.51176	0.232309	0.63297	1.90713	5.13354	0.0742989	0.169747	0.407763	0.304326	0.258639	0.72658	1.14199	0.97498	1.45773	0.53886	0.928419	1.07434	1.19076	0.834855	1.01908	0.704505	0.295905	0.228873	0.0850715	0.158917	0.388272	0.782378	2.27441	0.393843	1.1401	0.935387	0.445189	1.86378	0.126536	0.124864	0.110928	0.141308	0.220927	0.196307	0.227987	0.135037	0.115434	0.030612	0.108094	0.653025	0.103914	2.5217	0.200116	0.103031	0.429126	0.0688422	0.0475671	0.622088	2.5421	0.212333	1.143	0.146464	1.73945	0.161514	13.0484	0.236999	0.0713041	0.158634	4.87298	1.95633	0.885937	3.75984	0.435861	0.867031	0.0464058	0.140611	0.253768	0.186645	0.0323785	0.855704	0.0353315	0.110806	0.0744324	0.135681	0.102555	1.70413	0.0235891	0.643489	1.85464	1.84816	0.0401952	0.0113756	0.675446	0.0213373	0.0140616	0.0514245	0.03631	0.174068	0.0225234	0.0204778	1.08867	0.108594	0.0126372	0.0371084	0.0491031	0.048996	0.0410174	0.263614	0.0139759	0.0641499	0.0608835	0.097992	0.123534	0.0346452	8.67375	4.29936	19.7986	7.85214	167.434	5.75624	23.14	2.47232	7.01428	22.4197	11.9539	9.45659	10.916	6.47655	3.66283	4.57698	6.91174	45.5922	14.2024	22.012	13.9498	8.2123	8.82131	29.9942	93.5354	16.6747	3.29392	9.19773	34.8401	3.51777	2.71185	13.7156	12.9822	1.33221	2.77039	2.66431	1.90761	135.641	2.72439	277.433	2.34249	2.70534	1.41836	0.448679	0.632291	1.68041	2.11873	3.77298	0.274221	0.502092	1.13552	17.7803	7.70245	83.6255	18.9118	47.2565	2.02624	14.1682	1.09461	124.632	0.191116	0.59786	8.28986	0.346593	0.825359	1.55479	0.267391	1.59928	0.953931	18.2286	1.02207	1.10009	2.7545	4.14615	58.3506	4.10842	18.1292	2.81674	0.677828	32.4553	1.95215	3.64863	0.2311	9.32178	0.936042	0.252034	3.48839	0.122683	1.35611	0.270608	4.40587	2.43048	4.50374	2.24525	7.76739	6.72189	0.39692	8.87365	0.146644	0.0321148	0.17815	1.30154	3.75609	0.0707853	1.20808	0.429337	5.65122	0.929218	0.452744	5.28963	0.167592	1.1381	11.2808	1.92202	0.580319	4.02	0.326236	0.383226	1.75079	0.379144	0.253273	0.267882	1.21173	0.778853	2.13943	1.06956	0.604842	2.99372	0.462338	1.21718	5.01511	0.196535	0.217361	0.545586	0.100508	0.241449	0.512478	6.57494	0.335778	0.807575	3.13323	0.478339	1.6692	0.310622	2.27553	0.107317	0.136764	0.316992	0.390418	0.916361	0.0879781	0.0852318	0.339249	0.798211	0.117654	0.290721	0.562296	5.51731	5.40206	6.23902	0.964133	22.3881	3.62771	1.57757	6.73775	11.5857	86.6584	1.68205	1.10666	2.61519	2.34649	32.7755	4.79143	13.1955	3.34839	28.8573	1.83447	20.7788	0.841283	0.796105	2.91441	1.52779	5.0194	153.86	64.915	8.47479	7.46268	19.7628	388.312	745.003	22.8461	0.719321	0.911733	19.4729	146.986	10.8833	4.67271	10.5027	131.474
100	N	M	0.936799	3.65914	0.536172	2.22297	30.3404	120.495	0.626926	3.10954	0.269161	1.0863	1.59611	0.0761616	0.320958	11.6914	26.0627	9.3315	34.2795	12.2278	48.101	0.775041	0.0726936	0.231307	0.134886	0.327451	0.165194	0.468199	1.39384	5.00391	4.67668	17.8763	1.36464	0.135643	0.370183	1.28787	3.71876	0.060751	0.178511	0.290271	0.219136	0.155955	0.42886	0.751612	0.608021	0.948369	0.544431	0.847583	0.711015	0.921568	0.588584	0.766912	0.344982	0.217328	0.160073	0.0643327	0.0962144	0.166418	0.604514	1.41875	0.444533	0.971906	0.542482	0.285239	1.55307	0.0967659	0.0973255	0.066547	0.107259	0.0944808	0.139949	0.135426	0.0608576	0.0603446	0.0232705	0.0490125	0.336792	0.0495721	1.24033	0.0824026	0.0699979	0.214797	0.0330636	0.0347891	0.345233	1.2657	0.0979784	0.463963	0.0857136	0.957913	0.0812367	5.71548	0.106279	0.0294728	0.0796045	2.01348	1.02054	0.287546	1.4888	0.321263	0.539324	0.0308252	0.117378	0.209108	0.13398	0.0149103	0.548147	0.0370794	0.0570453	0.056772	0.0893424	0.0850897	1.47561	0.0323313	0.594518	1.74436	1.3772	0.0351153	0.0117796	0.464769	0.0154596	0.0124373	0.0531156	0.0417358	0.118785	0.0217105	0.0381461	0.632653	0.118646	0.0167352	0.0494317	0.0357437	0.0444982	0.0374849	0.195647	0.0188634	0.0720677	0.0659734	0.0867231	0.0892866	0.0451753	9.54331	4.22883	19.2158	7.60515	148.223	5.83553	21.5346	3.3384	5.44931	18.7172	12.5545	11.348	7.69082	6.36501	3.47744	3.18812	5.84255	30.7324	13.1345	17.8661	12.9505	7.10516	8.1557	24.9278	61.8552	16.9743	3.60104	6.10098	36.6676	2.87493	2.81094	11.7054	9.30781	1.50164	2.51215	2.1616	2.19665	114.916	2.88649	218.677	2.26267	2.58238	1.50593	0.685874	0.733998	1.61458	1.91669	3.14532	0.32085	0.437764	1.17728	12.7922	8.11336	69.14	20.8852	34.8041	1.52301	11.9324	0.629079	108.147	0.245172	0.761095	7.7775	0.360183	1.04899	1.81375	0.297053	0.922712	0.877695	12.8511	0.789083	0.971101	2.09132	2.92983	48.8622	3.70785	16.3294	2.55372	0.763864	29.0288	1.01747	2.66341	0.258804	6.85963	1.03919	0.307217	2.69054	0.10754	1.40633	0.219922	3.71463	2.0974	3.87995	2.32452	9.8761	7.36209	0.369544	9.19984	0.148906		0.0506515	0.565568	1.35238	0.0554276	0.903277	0.366562	2.88268	0.895023	0.210297	2.04659	0.0664495	0.346943	5.96262	1.23702	0.244685	1.66244	0.167679	0.140688	0.824728	0.2476	0.165433	0.159116	0.980776	0.377978	1.14086	0.683439	0.329377	1.89801	0.241764	0.645894	4.88355	0.130438	0.250248	0.52509		0.155212	0.317283	6.22714	0.104039	0.454603	2.73366	0.396706	1.27065	0.178249	1.60338	0.0915839	0.111259	0.197699	0.432942	0.660153	0.0725181	0.0745036	0.207649	0.694698	0.11981	0.219003	0.223085	3.48525	2.77499	5.44779	1.62383	11.0246	3.49791	0.648433	4.76922	8.64808	79.9714	1.31916	0.739703	1.47991	1.60407	13.0178	1.95144	4.7449	1.71654	14.8031	0.878973	9.33127	0.367635	0.658541	1.46954	0.838793	5.37865	120.014	42.7938	8.47479	7.32486	17.7384	297.279	563.387	14.7495	0.455654	0.487941	13.4416	129.687	6.54668	2.5659	7.07846	98.7761
118	N	M	0.954883	3.91801	0.516973	1.93294	52.1623	179.733	0.895811	4.04097	0.326043	1.25219	2.47301	0.11274	0.437932	22.8862	46.2511	19.2284	64.9218	28.2185	89.9675	1.07048	0.152673	0.450203	0.280588	0.616115	0.306868	0.810744	2.58832	9.55426	8.08971	27.5682	2.77919	0.213952	0.538542	1.99277	7.56137	0.142654	0.38165	0.412141	0.267245	0.255582	1.36917	2.02801	1.94437	2.61321	2.96055	4.30315	2.32472	2.77678	1.4674	1.7427	1.29483	0.258211	0.235962	0.0779783	0.126164	0.258929	0.534475	1.307	0.597118	1.5384	0.880332	0.434467	1.89868	0.177387	0.2755	0.146517	0.087218	0.180054	0.228571	0.162917	0.145269	0.119166	0.0444886	0.184537	0.993105	0.111732	3.81484	0.176479	0.311988	0.631636	0.0908498	0.0554405	0.880749	3.8141	0.2919	0.847723	0.151057	2.57688	0.287871	20.2942	0.290878	0.103164	0.295985	4.32566	3.14972	0.580167	2.72617	0.749723	1.64948	0.0916442	0.178862	0.388537	0.378266	0.0256392	1.11774	0.0346244	0.111682	0.0725831	0.171964	0.0953442	2.63573	0.0399768	0.930593	2.74066	1.94612	0.0439956	0.0199974	1.05261	0.0322504	0.0184877	0.0973129	0.0808708	0.272204	0.0435914	0.0483834	1.43849	0.292849	0.0286034	0.093352	0.115642	0.102291	0.0687709	0.537654	0.0307821	0.113799	0.15257	0.230168	0.241844	0.0478771	11.8014	6.9653	22.8593	7.17892	238.158	8.85981	29.5126	3.21983	6.97795	29.15	13.0143	11.5596	11.5386	6.32723	3.69346	5.50928	11.2715	66.4416	12.8864	34.2193	22.2086	8.39462	10.7726	51.1477	111.441	28.949	4.67023	10.8738	45.3658	3.35897	5.5858	22.6355	19.3546	1.72027	3.50104	2.68618	3.65932	223.785	3.62984	353.424	2.35278	3.39523	2.91325	0.888901	1.00221	2.32221	2.88038	5.75346	0.364563	0.474429	1.31114	32.7712	19.44	143.962	35.8285	52.4004	2.65917	23.126	1.3591	174.775	0.190014	0.789559	14.5033	0.358696	1.06103	2.03808	0.345156	1.80327	1.21386	20.9193	1.21386	1.3657	2.83455	3.87791	72.8164	6.52389	19.7851	4.3192	1.20199	47.3257	1.50971	4.0064	0.426943	14.0496	1.45462	0.37093	4.77567	0.208876	2.62277	0.364025	6.56344	4.19117	6.20125	2.17835	13.8315	9.63495	0.693446	12.6923	0.272778	0.139459	0.424736	5.27891	9.27252	0.203103	6.49	6.95349	16.8346	5.72259	0.866104	14.7773	0.488403	2.35225	28.4272	5.50688	1.67975	11.6329	0.523977	0.8252	5.50844	1.21644	0.458772	0.50248	3.32619	0.775926	2.06997	1.19093	0.727802	3.8103	0.41436	1.29521	5.75716	0.320481	0.158449	0.73113	0.101281	0.33729	0.508197	11.0502	0.315575	0.685801	4.03929	1.02452	1.6639	0.486972	3.24878	0.112437	0.208791	0.303416	0.83288	1.19044	0.126836	0.162246	0.415811	1.3998	0.222229	1.09515	0.482237	9.28031	5.33518	12.2175	6.51157	20.7903	6.57308	1.86599	9.69347	15.4588	105.889	3.11094	0.927725	2.25032	3.1672	40.0189	4.06066	8.55268	6.21077	49.2823	2.00574	15.8882	1.00134	0.680355	1.21678	2.45509	5.21526	136.466	54.3887	8.47479	4.79891	23.2716	384.165	676.621	30.3667	0.919232	0.820303	16.5794	170.073	13.194	3.60399	10.6007	164.395
2	T	F	0.738549	2.84189	0.360839	1.50247	22.8315	85.098	0.536163	2.75096	0.121128	0.487853	1.08133	0.050685	0.219766	8.55995	20.2072	6.46482	23.136	5.99989	22.4634	0.649483	0.0597687	0.19158	0.0965277	0.255981	0.0978119	0.264611	0.812927	2.70233	1.99584	6.13583	1.4719	0.0833321	0.202119	0.785238	2.25808	0.0571178	0.158896	0.177736	0.119439	0.122546	0.702454	0.726939	0.774483	0.900182	0.60384	0.741025	0.834583	0.838212	0.527494	0.53285	0.655441	0.125953	0.090356	0.0365817	0.0633431	0.185911	0.319693	0.953534	0.410241	1.01291	0.352172	0.301077	0.98396	0.105936	0.0591107	0.110858	0.0526163	0.144074	0.136711	0.153092	0.138407	0.0644881	0.051789	0.0724716	0.470734	0.0871562	1.85721	0.139855	0.167818	0.316443	0.0594416	0.0435988	0.481034	2.43057	0.114788	0.657208	0.143992	1.60418	0.107135	7.33928	0.145605	0.0364012	0.0969183	3.56207	1.05237	0.497994	2.37915	0.31363	0.401241	0.0330507	0.168976	0.176091	0.146101	0.0204703	0.674971	0.0329346	0.0530753	0.0421337	0.12064	0.0574707	0.996327	0.0161847	0.493862	1.29343	1.54038	0.0237355	0.0160545	0.501975	0.0163226	0.00661934	0.0305625	0.0270271	0.132919	0.0239208	0.0151248	0.659564	0.110743	0.0114532	0.0192034	0.0346609	0.0325942	0.0176534	0.1507	0.00960172	0.0406459	0.042239	0.0476211	0.0732831	0.014338	6.95744	3.82028	12.9221	5.73692	132.131	3.91787	13.371		3.64462	12.7828	7.49483	8.07645	5.39732	4.19762	2.57635	3.49628	4.34726	24.988	8.93133	10.8011	9.92154	4.53203	5.39732	15.894	57.0348	7.3608	3.10072	5.41293	21.8898		4.11049	14.5054	19.3679	1.39546	2.8954	1.97654	1.77726	168.515	3.80345	215.34	2.03872	5.16449	1.81789	0.382521	0.750823	1.84038	1.19952	3.04417	0.238208	0.352396	0.594556	23.0862	10.939	89.7957	18.1025	37.7509	2.38249	11.0848	4.58343	69.3183	0.315161	0.42983	14.385	0.218687	0.298122	0.867204	0.303207	1.47167	1.11064	15.752	1.06181	1.26047	2.46552	4.20694	30.097	3.9152	15.1554	1.6937	1.03586	30.3258	1.4427	4.01965	0.345551	10.6205	1.17858	0.264767	2.82028	0.112129	1.2797	0.156129	3.59969	1.82924	2.73884	1.98363	4.03771	3.3626	0.479388	5.39341	0.114544	0.0680862	0.363127	2.63035	5.20206	0.189784	2.89472	1.00086	9.15772	1.92138	0.63386	4.7446	0.426761	1.53397	10.0499	2.19952	1.17926	5.63887	0.284252	0.402099	3.00746	0.514375	0.283437	0.242905	0.940836	0.527152	1.44299	0.525503	0.359381	2.00553	0.311529	0.681528	3.51645	0.417879	0.146478	0.227629	0.053667	0.176797	0.286851	3.93919	0.143295	0.302647	1.64279	0.913178	1.06388	0.407696	2.12385	0.108896	0.105974	0.121886	0.299638	0.435122	0.0783741	0.101374	0.255808	0.775958	0.114827	0.50473	0.665916	4.72558	3.57052	8.08841	1.83668	11.4078	2.89078	1.75419	7.9435	11.5259	61.0017	2.11508	0.90082	1.90481	2.47572	26.323	3.9957	7.80904	3.56551	28.2083	1.77628	12.7449	0.583137	1.38721	2.58916	0.747644	6.53932	115.905	70.3289	4.29007	5.08586	11.684	411.109	759.113	26.2492	0.452682	0.693458	12.7919	68.0513	12.2998	1.92137	5.1484	111.47
3	T	F	0.723493	2.85275	0.3805	1.58139	21.1394	70.7744	0.663803	2.80423	0.0963862	0.34471	0.713809	0.0369588	0.164162	7.71259	15.9097	5.49207	18.6083	6.46498	21.8725	0.29591	0.0264042	0.0693583	0.107072	0.226691	0.104806	0.304655	0.853212	2.82652	3.15086	10.5553	1.24967	0.071902	0.20145	0.783158	4.18305	0.0197137	0.0549148	0.180991	0.110301	0.137102	0.416225	0.578843	0.566484	0.818944	0.357995	0.51978	0.368119	0.527877	0.426767	0.522614	0.678934	0.14615	0.0764033	0.0408404	0.165293	0.44175	0.735766	1.94553	0.541653	1.32375	0.971964	0.316253	2.35539	0.132611	0.158665	0.234485	0.161007	0.075283	0.259514	0.129684	0.0350312	0.0825039	0.0817721	0.0958724	0.12539	0.0385929	1.26117	0.079918	0.148175	0.0715749	0.0590847	0.0285909	0.159348	1.01576	0.112998	0.355289	0.313085	0.316501	0.0846019	3.54586	0.0801132	0.0397151	0.0198087	3.55777	0.285129	1.09787	1.35524	0.20526	0.222824	0.0293716	0.192916	0.201942	0.144858	0.0223183	0.574187	0.0209862	0.0341869	0.0120588	0.0543599	0.0135121	0.464256	0.00515571	0.149031	0.469516	0.957197	0.00728374	0.00862087	0.599107	0.0217356	0.0147897	0.0318625	0.0252737	0.120654	0.016146	0.0241249	0.813287	0.0629787	0.00960486	0.00887538	0.0186018	0.0317325	0.0139818	0.115805	0.0093617	0.0198784	0.0168389	0.0321581	0.0564742	0.0119149	5.52072	3.43866	10.9645	9.26407	167.229	7.70724	18.502		3.53297	41.9778	12.9044	3.28051	11.5057	5.67742		2.19088		26.0671	7.48815	9.56731	7.75512	3.18185	3.56779	13.8011	103.245	6.13881	4.11624	14.9908	28.5278	3.61277	2.60711	18.005	20.7103	0.856272	2.17701	1.57916	1.60717	133	4.32952	211.854	3.13191	2.37328	1.21157	0.232337	0.374782	1.01402	1.31713	2.61162	0.207445	0.209897	0.508567	16.876	8.90643	81.2204	17.8254	27.0803	0.899819	5.70158	1.12019	101.515	0.172587	0.716545	11.7926	0.119313	0.430135	0.98931	0.203555	1.04146	1.04576	10.3525	0.373423	0.827437	1.62233	1.80809	42.9703	4.71819	12.1775	1.03925	0.828343	42.8553	0.657541	2.0449	0.126402	13.5474	1.25203	0.273991	3.64592	0.0857203	1.41016	0.38568	5.11934	2.19292	3.32861	2.32609	5.3256	4.02395	0.598224	7.92269	0.110155	0.0578085	0.273098	1.78223	3.42233	0.0914242	1.84282	0.685526	4.7742	1.06172	0.359775	4.85671	0.232816	0.658024	9.97207	1.56467	0.633975	6.24867	0.129739	0.202414	4.19585	0.516632	0.0864141	0.0716049	0.178931	0.342429	0.603949	0.35976	0.175188	0.707993	0.0946052	0.260354	1.91557	0.246521	0.128563	0.144864		0.105671	0.0868752	2.24365	0.0556294	0.301066	0.767583	0.665735	0.516179	0.171987	1.79587	0.0710895	0.066777	0.113618	0.181101	0.214652	0.0626	0.064363	0.136375	0.576256	0.101684	0.470478	0.815809	5.75844	4.49019	5.52139	1.0546	15.4005	2.63881	0.859545	6.69977	6.13694	66.3528	1.79477	0.534697	1.55824	3.70083	30.083	6.28283	9.09794	2.99153	25.8109	1.46065	13.886	0.790729	0.860876	1.85057	1.34347	4.01898	139.622	102.634	3.2243	5.21293	7.28797	356.405	471.232	10.699	0.423675	0.650637	9.22415	103.933	13.124	2.21503	4.09786	150.752
4	T	F	0.61493	2.86042	0.430064	2.05119	22.9772	82.2014	0.513087	2.49909	0.166826	0.651128	1.19314	0.0604239	0.229493	7.5698	17.7321	7.68307	27.8445	8.69606	29.9342	0.34155	0.0451629	0.124147	0.0923354	0.196425	0.0943909	0.238725	0.922941	3.11557	3.40187	11.3577	0.840287	0.109009	0.24462	1.11998	5.96765	0.0548891	0.12828	0.173666	0.132693	0.117176	0.700693	1.08871	0.780064	1.25649	0.492968	0.868846	0.754202	1.04376	0.844069	0.921893	1.32982	0.172007	0.133575	0.0574016	0.0701603	0.162337	0.460666	1.1369	0.377682	0.956043	0.472976	0.234165	1.54508	0.115663	0.270221	0.175104	0.262758	0.126447	0.233217	0.244103	0.0962408	0.108558	0.0491682	0.0823388	0.350106	0.103754	2.04314	0.133296	0.214459	0.413432	0.0471238	0.0500882	0.428969	2.2645	0.183333	0.963891	0.221359	1.97444	0.0885743	6.52725	0.174286	0.0443127	0.121387	4.10171	1.2267	0.766656	3.79587	0.480846	0.525875	0.0355728	0.168511	0.251616	0.169175	0.057263	0.785742	0.0588642	0.158524	0.0802628	0.160744	0.112415	1.54968	0.0374111	0.814837	1.8822	2.47361	0.0464363	0.0187445	1.00353	0.0372012	0.0177981	0.079278	0.0619724	0.291378	0.0387065	0.0840762	0.983102	0.141707	0.02352	0.0477333	0.0489067	0.0937067	0.0765867	0.248427	0.03168	0.04112	0.0815467	0.0914133	0.152693	0.0691733	11.9096	5.30853	28.2143	19.819	182.192	5.53513	39.4627	3.8364	9.53826	42.7832	29.1734	8.59056	14.0103	9.66082	4.83825	4.74989	6.19638	40.8722	17.0985	29.8019	17.5944	10.6969	10.9477	23.748	102.775	20.2408	3.75374	9.31167	65.4966	4.44777	2.75964	14.4747	16.0688	1.49268	4.28162	3.33463	1.72376	193.238	5.09874	274.472	2.70007	2.76061	1.52554	0.551696	1.09895	2.36683	2.33534	4.85727	0.281225	0.403023	1.20263	20.713	11.1243	75.6277	20.9557	30.4046	1.35426	7.40242	0.934412	109.75	0.165502	0.653144	7.10819	0.287043	0.821501	1.61121	0.566872	1.30509	0.479463	10.5	0.467099	0.709578	2.04776	2.82215	42.5887	7.24439	17.2231	1.63605	0.587158	58.0319	0.919601	2.7471	0.168701	16.2255	1.44844	0.493051	3.78234	0.168793	1.8119	0.346737	5.17574	2.96642	4.30821	2.44266	8.84277	6.86243	0.271096	9.88304	0.271259	0.0502042	0.221704	2.20911	5.65739	0.151687	2.2358	0.823803	9.53985	1.84764	0.522909	8.09748	0.212593	1.03439	17.1177	3.2298	0.90318	12.2682	0.284552	0.585798	6.34329	1.01412	0.173618	0.172174	0.887955	0.506786	1.56777	0.740236	0.38655	2.17354	0.202624	1.02072	5.50083	0.144751	0.173578	0.430909	0.0567647	0.189882	0.303213	6.24085	0.129061	0.49078	3.75666	0.487021	1.1109	0.223022	3.28885	0.190357	0.210182	0.224546	0.481382	0.529164	0.0990859	0.204424	0.239405	1.555	0.244589	0.406871	0.362216	3.84069	3.19222	4.16657	0.882829	13.8902	1.93794	1.21858	6.20731	8.64026	89.5274	1.53659	0.831252	2.1681	3.52625	23.9441	3.42862	7.20995	3.44965	29.645	1.38218	14.8726	0.534855	0.854305	1.60736	1.28804	3.63428	121.839	49.0912	6.27453	7.18853	18.1053	366.139	668.771	16.5496	0.737953	0.616333	11.7514	151.651	8.26626	3.60413	7.89771	262.14
6	T	F	0.647187	2.74245	0.346717	1.45839	12.005	48.3253	0.413153	1.88862	0.0508351	0.209728	0.432683	0.0295439	0.11285	4.18884	8.6349	4.89166	17.5581	6.10186	21.965	0.261377		0.0454127	0.0728517	0.169362	0.0676137	0.20537	0.634384	2.14566	2.04497	7.42722	0.872504	0.0559978	0.185018	0.810097	3.95675	0.0179468	0.0482813	0.100978	0.11008	0.0856188	0.355441	0.493714	0.404689	0.561367	0.504903	0.782023	0.537823	0.688207	0.628914	0.664671	1.01933	0.110022	0.0545546	0.0403567	0.102807	0.254414	0.546395	1.47479	0.398679	1.11784	1.091	0.258684	1.79964	0.130682	0.215949	0.170362	0.193776	0.0644637	0.199341	0.166082	0.0284222	0.0516223	0.031761	0.0793168	0.119425	0.0309049	1.22383	0.0866364	0.0636076	0.172117	0.0330023	0.0260252	0.195403	0.771595	0.0827412	0.530306	0.141041	0.331564	0.0759353	3.39684	0.0519647	0.0345005	0.0447308	4.03403	0.482921	1.00582	2.26432	0.20101	0.170705	0.0333876	0.115401	0.162144	0.114203	0.0321619	0.648446	0.0149586	0.0983446	0.0265152	0.113215	0.0323548	0.682467	0.0158705	0.209228	0.797997	2.1821	0.0174839	0.00925935	0.383754	0.0142581	0.00705728	0.0204665	0.0147912	0.105535	0.0194044	0.0314728	0.688279	0.0423269	0.00858726	0.0180055	0.0180055	0.0424377	0.0289197	0.0766759	0.0119114	0.013795	0.0174515	0.0212742	0.0417729	0.0170637	6.4075	3.51584	16.3686	9.9465	143.43	4.1461	21.5132		4.61911	36.5506	14.64	4.43381	9.20043	7.04874		2.16265		22.7225	10.1294	12.5858	4.40943	4.66787	4.14732	8.30927	90.534	8.33975	2.99529	10.7621	43.0995	3.11354	1.62287	12.7809	12.0149	0.544997	1.59456	1.08593	0.999691	112.39	2.42192	175.806	1.66763	2.04206	0.702075	0.112695	0.328867	0.880472	0.961095	1.77812	0.142452	0.104698	0.283642	12.7012	6.60205	56.3081	11.8139	18.1743	0.350354	3.41418	0.347913	57.1493	0.0727308	0.292375	7.22127	0.0843054	0.234481	0.595904	0.15148	0.678631	0.690248	6.16676	0.172883	0.531339	1.06819	1.18853	24.4709	3.05474	8.46912	0.532454	0.452842	31.7206	0.435038	1.75781	0.0815065	9.3541	0.806163	0.162971	2.26977	0.11311	1.66681	0.523029	3.80255	2.82078	3.84938	2.07486	2.73266	4.67695	0.41536	4.91456	0.167751	0.0353271	0.137326	1.5661	2.78582	0.0865449	1.47483	0.508761	3.25396	0.941431	0.232526	3.56218	0.138181	0.433143	6.51172	1.13445	0.320853	4.54059	0.0718723	0.207344	2.39646	0.393434	0.0882481	0.0968221	0.15684	0.284916	0.530716	0.242082	0.221981	0.480944	0.0782333	0.317273	2.47121	0.113419	0.109986	0.136544		0.0613165	0.0888173	2.04232	0.0530449	0.216075	0.959718	0.249375	0.461484	0.0796741	1.59562	0.0825558	0.0590752	0.0859178	0.156947	0.185835	0.063291	0.0761164	0.120107	0.615193	0.0742131	0.216482	0.547457	3.27632	5.02416	2.9631	0.573074	19.1322	1.70007	0.774316	4.32413	6.66097	58.008	1.39433	0.541379	2.25695	3.23173	13.2222	2.11375	4.40844	2.19017	14.6344	1.0073	7.6384	0.360731	0.369055	1.26518	0.692756	2.95663	118.544	80.6856	2.64073	6.51779	6.61428	319.946	475.857	9.91056	0.34967	0.39946	9.08617	75.078	7.8795	1.58953	4.7007	138.457
7	T	F	0.624976	2.3528	0.363966	1.40757	18.9822	65.4606	0.434426	1.83378	0.196304	0.661357	1.18591	0.0520035	0.182381	8.65019	18.8448	6.85468	21.9021	6.3616	21.6799	0.27071	0.0527007	0.166356	0.112361	0.252709	0.110624	0.269156	0.936395	2.89461	2.1387	6.79457	0.704254	0.0705906	0.181925	0.721894	2.3293	0.065994	0.155624	0.131216	0.119485	0.0831388	0.43447	0.591598	0.726148	0.937961	0.515185	0.729563	0.591527	0.731386	0.622422	0.57452	0.527695	0.112054	0.0989367	0.0367867	0.041115	0.150277	0.406272	1.04897	0.403833	0.871912	0.39299	0.197348	0.954953	0.160176	0.186908	0.110797	0.138051	0.129966	0.140876	0.179779	0.10093	0.0965835	0.0417282	0.0469877	0.51517	0.102538	1.75672	0.142311	0.106668	0.277754	0.0265148	0.0428149	0.452969	1.79949	0.126836	0.847431	0.105798	1.56598	0.0661132	8.46796	0.17452	0.0286882	0.150309	3.62801	1.67987	0.566765	2.5958	0.419282	0.612101	0.0279927	0.162001	0.207598	0.1344	0.0182924	0.586682	0.0331773	0.0521332	0.0487796	0.0776349	0.0627679	0.850881	0.011908	0.396944	0.983393	0.98542	0.0241925	0.0168645	0.655313	0.0211072	0.0100366	0.0478157	0.0477498	0.171626	0.0177871	0.0218574	1.0114	0.226935	0.0267337	0.0663987	0.0722948	0.127638	0.0663317	0.437655	0.0363819	0.10124	0.122479	0.184724	0.159062	0.0673367	9.43192	5.6339	26.7409	7.97491	184.992	6.0017	21.4101	2.32365	7.53764	23.6295	11.4793	10.6064	7.30244	7.44293	3.90379	5.13349	9.12884	51.7185	14.829	23.8979	18.0004	7.30086	7.94491	34.9684	74.8571	22.6303	3.31341	6.23375	39.3362	3.25026	2.02014	10.5913	9.76849	1.2751	2.65427	2.17032	1.70826	135.269	3.61431	205.594	2.42222	2.50538	1.19781	0.365168	0.805746	1.77309	2.17484	3.26413	0.310933	0.377745	0.831747	15.8484	11.1759	73.0637	24.3211	31.3235	1.50348	10.057	0.86727	67.1086	0.252874	0.527564	7.70068	0.289552	0.699843	1.13403	0.278875	1.01019	1.0946	11.3337	0.98054	0.906823	2.94236	1.88829	29.441	3.70476	12.9195	1.86809	0.96555	27.7143	0.815525	2.2264	0.327796	6.75369	1.43652	0.293864	3.08459	0.117518	1.5644	0.244117	3.78121	2.47621	2.67047	2.30671	4.19758	4.23977	0.299163	4.82717	0.116301		0.170752	2.10529	3.88786	0.0974147	2.23159	0.811313	7.07126	2.03754	0.532037	5.99799	0.267923	1.57644	12.5263	2.62494	0.674077	5.29834	0.242833	0.425521	2.31887	0.57548	0.206495	0.126293	0.400321	0.674794	1.48049	0.906138	0.596172	2.25348	0.267081	0.843592	3.25028	0.224954	0.173452	0.179353	0.0736114	0.205471	0.394554	4.24119	0.122597	0.448482	1.57548	0.508289	0.79984	0.160382	1.45419	0.12469	0.0701602	0.135555	0.367612	0.485488	0.0664863	0.133396	0.249268	0.586754	0.152322	0.174403	0.226822	4.6612	3.45869	8.93601	2.93135	18.5939	5.57848	2.11333	4.41821	12.9121	80.6164	2.46176	0.788787	1.73232	2.57734	15.8643	3.18708	5.70633	2.06511	24.1967	1.33586	13.8381	0.379819	0.88326	2.07692	1.08125	5.7124	105.074	43.9084	6.75258	5.79199	15.7074	313.966	602.009	18.6474	0.546529	0.604376	12.0113	91.6638	9.08682	2.20957	6.67071	103.717
10	T	F	0.599169	2.45841	0.295657	1.22784	14.1531	49.5327	0.540276	2.07134	0.0801888	0.270129	0.646449	0.0463039	0.176253	5.99113	12.1402	8.29618	23.9554	9.16255	27.6572	0.310343	0.0452932	0.124881	0.162869	0.336691	0.0977416	0.247688	1.12135	3.18624	3.23974	9.72655	0.60562	0.0833611	0.195507	0.496971	3.76403	0.0411502	0.110095	0.112286	0.0702118	0.104671	0.449088	0.787582	0.877088	1.32026	0.342903	0.510765	0.358562	0.411007	0.495323	0.422235	0.440998	0.247494	0.120553	0.0725843	0.178822	0.460225	0.918345	2.74522	0.426648	0.983268	0.790843	0.421888	1.99822	0.217085	0.303047	0.216696	0.217861	0.0793634	0.295974	0.186763	0.042399	0.0633613	0.0757834	0.20889	0.167051	0.0325217	2.13125	0.157562	0.31094	0.2038	0.100973	0.0253186	0.175203	1.39524	0.078587	0.879984	0.521944	0.60769	0.170502	5.95221	0.0644827	0.0379564	0.0571071	8.5555	0.571977	1.83588	3.05596	0.28105	0.229766	0.0259656	0.390002	0.180897	0.12517	0.0253936	2.9411	0.0586849	0.178636	0.117995	0.279627	0.150282	2.82393	0.0547514	1.05993	3.24193	9.43094	0.0558987	0.0506545	1.99467	0.0765234	0.0563438	0.191706	0.140312	0.994237	0.150902	0.209196	1.29914	0.091813	0.00958162	0.0189336	0.0303856	0.068023	0.0279902	0.174799	0.0160788	0.0195242	0.0374077	0.0473175	0.157014	0.0232978	14.6632	7.60969	36.4843	7.3425	282.75	8.83669	41.0678	3.91264	4.50894	44.727	18.1034	9.06833	16.6654	6.78978	2.69481	3.50326	4.08923	65.6043	20.6147	29.4996	18.3729	11.6049	8.07182	29.2783	263.377	19.1802	10.3779	27.0181	81.2124	5.05478	14.8658	93.6859	64.8026	3.38185	8.86852	6.05007	4.88051	407.558	12.686	474.547	6.40242	9.39031	3.70343	0.469877	2.09873	4.9811	4.14019	8.87848	0.52427	0.477276	1.48067	58.4409	31.4912	196.657	40.5112	58.1638	1.58015	7.51625	1.79924	163.534	0.216533	0.730884	10.7904	0.390118	0.897131	2.30546	0.391236	1.9328	3.54432	25.8044	0.980163	1.63468	3.80772	2.51921	86.5282	7.12599	15.0291	0.85219	0.553336	59.3285	1.1285	3.24314	0.298122	19.6304	1.59474	0.519006	9.59266	0.574111	7.55488	1.69763	16.886	5.97486	6.65311	2.28078	6.53105	7.43442	0.45681	10.4634	0.24307	0.253657	0.875393	8.80923	16.7254	0.406263	5.48125	1.81255	25.5547	4.27064	1.76003	20.4638	0.560903	2.8722	56.6137	6.7265	1.44167	23.0243	0.471226	0.549901	13.9733	1.54057	0.185075	0.117053	0.162702	0.742108	1.41192	0.811798	0.382982	1.55242	0.199331	0.581212	2.58625	0.147555	0.118373	0.12861	0.102346	0.239584	0.258575	2.22819	0.100227	0.463036	1.28286	0.314334	0.466869	0.1643	2.36474	0.140607	0.11586	0.128819	0.310987	0.234766	0.107407	0.105762	0.149906	1.06593	0.15814	1.39627	1.30634	12.7552	13.0983	12.7605	4.78607	53.7078	17.4455	7.39729	17.2747	30.3836	194.662	4.2296	1.25382	2.9092	16.6233	78.2917	10.8338	26.714	7.41492	68.0289	4.32379	39.5326	2.11401	1.61608	3.35818	3.34759	3.93514	102.573	52.3312	2.61796	1.39465	12.4492	234.697	411.666	11.6875	2.13476	1.25603	5.55086	51.5036	4.59616	8.17669	1.89493	52.3233
18	T	F	0.848652	3.18092	0.40495	1.77712	20.7343	77.4731	0.752288	3.05758	0.127946	0.461651	1.03641	0.0514877	0.178904	10.0368	20.7178	5.99282	19.3706	5.61384	21.2864	0.426771	0.0510007	0.162868	0.0849444	0.197337	0.119058	0.360307	1.61114	4.95537	3.93621	12.8835	1.17655	0.161683	0.392388	1.09861	4.02801	0.0739626	0.189979	0.170946	0.147087	0.100597	0.386735	0.536447	0.586245	0.771972	0.283887	0.400132	0.386825	0.466643	0.537466	0.566874	0.513486	0.189163	0.153181	0.0648887	0.132872	0.317786	0.649151	1.87004	0.402137	0.949737	0.610829	0.272629	1.50987	0.151769	0.147725	0.141932	0.185107	0.185326	0.201667	0.209974	0.169094	0.135428	0.0597349	0.154338	0.612379	0.11559	2.61161	0.266375	0.288728	0.42902	0.0924716	0.0490231	0.614893	2.93275	0.296106	1.05271	0.205001	1.87118	0.169477	10.2082	0.35043	0.0883181	0.143298	4.78317	1.50583	1.05064	3.30504	0.605219	1.10551	0.0672223	0.22391	0.260199	0.240251	0.0279492	0.761383	0.0405596	0.109751	0.0932805	0.127984	0.0884227	1.45991	0.0132592	0.56123	1.57342	1.69559	0.0206292	0.0174928	0.902258	0.0256488	0.0151858	0.067637	0.0641275	0.210022	0.0329615	0.045231	1.35149	0.161133	0.0173046	0.0414949	0.0448471	0.0701246	0.0334768	0.31769	0.0239638	0.0691733	0.073658	0.100747	0.118324	0.0224236	13.5101	5.3497	24.2613	16.6306	186.453	6.02268	22.4089	2.73423	11.0652	35.4849	15.1618	18.382	12.2979	9.08042	8.13443	5.09716	8.22453	42.459	19.2461	22.6642	19.3962	8.98897	9.38074	31.2273	110.972	17.7691	5.12856	12.9094	42.4181	6.83216	4.55885	17.24	32.5867	2.01866	3.94439	2.29891	2.37887	208.122	6.24862	242.949	3.6637	4.1125	3.97091	0.946914	0.745095	2.02284	1.55157	3.61563	0.2533	0.678784	1.49857	28.9453	10.8321	120.458	16.6149	67.8261	2.83932	7.98251	3.07578	156.803	0.179794	1.51936	15.1147	0.393271	0.870648	2.05549	0.423163	2.04618	1.20248	36.0754	1.69614	1.392	3.97766	6.18125	85.8641	6.32336	21.5901	2.56361	1.05496	52.0055	3.15842	6.45474	0.481169	20.0869	1.32345	0.331938	4.54886	0.27152	2.47884	0.434588	5.6959	3.32466	5.91877	2.58589	8.8	11.5911	0.534578	10.5428	0.303528	0.0481301	0.350261	2.2162	3.70107	0.0937989	2.34408	0.436005	6.05243	1.02545	0.504595	5.49153	0.263472	1.75573	16.4991	2.08563	1.05043	7.33118	0.431903	0.812568	5.79204	0.705593	0.27032	0.212879	1.41116	0.893572	3.0396	1.27866	0.598365	4.11484	0.53556	1.31693	8.08374	0.30137	0.373702	0.614996	0.0885387	0.28354	0.74244	12.4247	0.256442	0.701394	4.14812	0.880541	1.24796	0.267615	3.39378	0.172255	0.133796	0.31045	0.612714	0.726445	0.123258	0.278836	0.247198	1.3926	0.251385	0.794342	1.05673	5.7784	5.40869	5.51079	0.844374	15.5349	2.72004	1.83264	9.59862	11.6527	85.3139	1.95908	0.884297	1.96872	3.25981	21.7695	5.44453	8.63968	3.26633	20.2154	1.62082	13.114	1.12296	0.924165	2.22725	2.12181	8.35116	160.099	131.051	8.82922	14.4944	22.9548	580.37	898.951	52.4604	0.840297	1.11415	30.9	278.046	19.1953	5.91889	18.7227	286.648
22	T	F	0.587474	2.45369	0.323053	1.32418	25.3312	93.7045	0.621676	2.75385	0.137562	0.551962	1.31368	0.0584672	0.215856	13.9551	26.9763	7.40386	26.3321	7.50633	27.6996	0.396915	0.0717124	0.207331	0.162616	0.355492	0.148111	0.394048	1.08821	3.48281	3.38262	10.512	1.1556	0.0669795	0.191481	0.708624	7.13593	0.0609632	0.137481	0.155497	0.121945	0.13352	0.510518	0.801115	0.919609	1.14844	0.489181	0.736241	0.664087	0.70331	0.612096	0.603031	1.07685	0.197947	0.143128	0.0649642	0.0525298	0.123572	0.357248	0.963692	0.369528	1.0646	0.722148	0.300783	1.84329	0.106227	0.190674	0.215843	0.259105	0.151014	0.338933	0.355204	0.0819474	0.0733035	0.063219	0.192793	0.33762	0.0545751	2.50287	0.210038	0.138006	0.315587	0.0879219	0.0271181	0.26991	1.8089	0.196564	0.863244	0.265164	0.982098	0.188428	6.43719	0.117159	0.0828796	0.0675833	5.95699	0.835279	1.07938	3.22993	0.35906	0.454482	0.0695324	0.295629	0.238808	0.217495	0.0255479	0.600213	0.0408708	0.0761992	0.0673819	0.12525	0.0595871	1.24108	0.0138706	0.461345	1.17012	1.87687	0.0190572	0.015197	0.670076	0.0255063	0.0128087	0.0642058	0.0464283	0.256776	0.0318551	0.0454841	0.847054	0.128857	0.0223322	0.0328857	0.0506478	0.076278	0.0458422	0.247727	0.0291166	0.0592226	0.0626148	0.0935689	0.17861	0.035053	12.6706	6.50494	27.4844	15.9363	214.609	6.31925	32.0374	2.05103	12.1247	62.828	21.8256	14.959	23.8375	11.0384	4.50836	5.40612	4.69825	57.0198	17.3926	26.3535	17.1482	11.132	8.57971	28.2872	187.755	15.4784	6.29272	14.6211	62.2905	6.16566	2.67652	16.8266	13.8395	1.65124	2.7273	2.16947	3.03875	185.397	4.69089	256.014	3.63526	3.1274	1.74385	0.606513	0.613018	2.63855	1.85039	4.68657	0.331494	0.332437	1.00232	34.3002	13.3116	135.273	24.9224	40.3221	1.51505	13.1425	1.30409	116.315	0.323105	0.873603	11.5705	0.307038	0.77734	1.94874	0.600721	2.30844	1.46049	26.8897	0.852916	1.45125	2.59564	2.75729	75.4802	8.56931	14.9572	2.14333	1.03657	71.0025	1.28911	4.36852	0.304831	36.2666	2.26481	0.711533	2.53107	0.173916	1.90004	0.272341	4.67631	2.67142	3.96756	1.99763	5.009	5.97976	0.323022	6.8624	0.380842	0.114076	0.145598	2.98601	3.71753	0.102425	3.83401	1.02618	9.80383	1.57726	0.499206	5.29914	0.177198	1.54643	23.2651	1.88916	0.736927	10.8929	0.238203	0.523296	9.64169	0.914665	0.287114	0.2218	0.578434	0.648281	1.53193	0.766572	0.431824	2.51469	0.212734	1.07193	3.91641	0.132077	0.159212	0.30294	0.0664356	0.213653	0.333253	5.38343	0.142513	0.349344	2.46754	0.483196	0.570723	0.135083	2.7561	0.113229	0.125394	0.107076	0.470641	0.385934	0.0677752	0.347366	0.200273	1.54057	0.242548	0.200039	0.344728	4.36678	3.84434	8.89286	2.56358	16.8248	6.82835	1.10443	6.1514	10.6123	100.931	1.73992	0.709725	1.61613	4.62205	36.7151	7.11657	13.7619	5.1544	42.895	2.75895	27.4564	0.889329	1.79838	4.32526	2.14426	3.67372	149.417	49.3723	3.58935	3.62944	19.9148	327.229	591.888	23.6879	0.560747	0.533298	13.8601	192.629	14.4456	2.82306	4.32751	338.289
24	T	F	0.512137	1.97473	0.199584	0.847511	12.3988	43.2388	0.425363	1.60556	0.0515261	0.167247	0.497472	0.0249565	0.101442	4.68903	10.121	3.91905	10.5988	3.14369	8.63351	0.155284	0.0242636	0.0688903	0.0567627	0.117671	0.0523326	0.12522	0.53063	1.23281	1.33165	3.83943	0.120045	0.115422	0.27879	0.465844	2.04649	0.0395419	0.0841137	0.0776512	0.0539714	0.0600949	0.258286	0.380486	0.349542	0.451772	0.205955	0.272926	0.205095	0.227833	0.212263	0.211682	0.275388	0.0743551	0.0318037	0.0208605	0.104852	0.254183	0.48861	1.22731	0.456414	0.955131	0.804081	0.213524	1.41554	0.0669145	0.0814282	0.158048	0.0968769	0.0373528	0.148699	0.131647	0.0151815	0.0199452	0.0230172	0.154308	0.113617	0.0258665	1.29466	0.0635755	0.0981235	0.139839	0.0568083	0.0295617	0.130757	0.731696	0.0616611	0.278521	0.163969	0.349932	0.176613	4.3136	0.0440309	0.0417158	0.047459	2.88351	0.417559	0.771943	1.42626	0.207065	0.177326	0.0308528	0.126706	0.19874	0.137925	0.0193501	0.907179	0.019675	0.12096	0.0248006	0.102304	0.0325997	1.10167	0.0163811	0.248375	0.940148	2.14072	0.0150074	0.0177258	0.890589	0.0386252	0.017053	0.0663157	0.0522608	0.244456	0.0474637	0.0340329	1.13957	0.153317	0.0138015	0.0246005	0.0340436	0.0601937	0.0303632	0.320387	0.022615	0.0247942	0.0300242	0.0492978	0.162712	0.0205327	6.01607	6.45638	13.5497	6.61312	198.27	6.14859	26.9982		3.90717	49.4751	18.2719	5.03714	14.5899	6.92518	1.73984		3.64213	53.8354	10.6471	15.9835	10.9834	4.58259	4.59969	30.4907	154.233	14.768	5.83083	16.8541	46.3759	2.6404	4.32192	18.4774	24.6964	1.63244	2.81542	1.70167	1.60406	210.189	4.82438	215.046	2.32175	3.33692	1.23955	0.328745	0.58327	1.93109	1.07368	2.80075	0.204497	0.231255	0.56753	23.7385	10.1478	64.7975	17.096	30.5574	0.875523	6.44651	0.607849	82.9025	0.235686	0.450378	2.23845	0.173405	0.282954	1.07438	0.263001	1.16811	0.787477	13.5322	0.639449	1.12625	2.23772	6.14777	37.2581	5.57663	15.3709	0.778662	0.170765	45.1894	2.93635	4.56104	0.506702	15.1692	1.70961	0.20285	2.89189	0.103697	1.49704	0.262916	3.77306	1.9123	3.40931	2.12216	2.97497	3.28282	0.117014	4.12441	0.180919	0.0631661	0.26553	2.50866	4.65804	0.137607	2.05997	0.633312	5.40645	1.35933	0.49701	4.85755	0.0765414	1.06214	10.235	2.26303	1.60772	6.6608	0.782806	1.4841	4.4227	0.650949	0.193989	0.188744	0.341173	0.713944	2.73105	0.55608	0.363402	2.2552	0.174996	1.23018	3.30634	0.0817453	0.19805	0.19253	0.0601087	0.203782	0.16882	2.648	0.104968	0.486263	1.56088	0.165733	0.534253	0.074512	1.59916	0.0657981	0.0633235	0.140733	0.144307	0.216979	0.0884711	0.0987077	0.181003	0.627652	0.10169	2.10839	0.915516	9.09459	8.71708	12.9118	2.702	42.7576	7.3622	3.59798	10.215	15.0847	129.963	3.41266	2.02029	3.98881	8.44253	18.505	3.63566	7.02955	2.84873	19.5385	1.50251	11.936	0.858099	0.621389	1.78496	1.79155	4.44863	105.331	73.4367	2.40915	4.59472	8.21384	353.063	600.586	15.7881	0.334386	0.414164	12.1627	103.698	3.31772	4.34041	17.7404	202.054
26	T	F	0.68733	2.84838	0.418892	1.74364	23.5011	88.5542	0.336441	1.44483	0.14416	0.51897	1.15562	0.0287259	0.120828	8.75605	18.1377	5.63955	19.8197	5.41927	20.1856	0.239916	0.0408808	0.134958	0.119543	0.306742	0.109606	0.301423	0.64767	2.13065	3.53596	13.1206	0.764291	0.0954238	0.265289	0.965738	4.59302	0.0317089	0.0865312	0.164753	0.16499	0.134097	0.438825	0.735646	0.668379	0.832544	0.351956	0.480011	0.406436	0.391984	0.522078	0.559084	0.561324	0.19483	0.142266	0.065624	0.0908102	0.195933	0.55526	1.43052	0.365901	1.07617	0.466364	0.151449	1.9422	0.190933	0.242706	0.198603	0.292426	0.0851253	0.405903	0.258115	0.076017	0.107862	0.0675935	0.122997	0.289275	0.106766	2.66005	0.164635	0.156622	0.414121	0.0588276	0.0667032	0.315162	1.84831	0.263252	1.27003	0.324408	1.3618	0.127243	7.46672	0.140734	0.10841	0.121079	7.29989	1.24428	1.45186	5.30071	0.415491	0.635461	0.0593069	0.287563	0.284208	0.242775	0.0186771	0.881071	0.0161162	0.0961674	0.0360959	0.0859899	0.0246159	1.05632	0.0264703	0.355948	1.14505	2.09974	0.0247704	0.00933787	0.736598	0.027622	0.0134439	0.0353664	0.0316465	0.175793	0.025017	0.0369381	1.21689	0.152899	0.0299674	0.0461238	0.0295765	0.0661889	0.0412378	0.300521	0.0371336	0.0403257	0.0445603	0.0850163	0.131336	0.045342	9.63719	3.90448	26.0968	9.79047	202.118	7.29617	31.3822		5.34672	38.4247	23.3001	5.77869	10.4496	8.14339	2.0888	2.96529	2.38282	35.6476	11.2369	21.9568	9.88104	7.86749	6.55903	15.4995	138.209	13.805	4.76146	14.1659	56.4088	5.71877	2.10668	12.8783	7.08703	0.690549	1.62679	1.60458	1.4775	131.62	2.0647	207.16	1.13351	2.6727	0.65126	0.26803	0.473197	1.32628	1.25306	2.79842	0.143685	0.211435	0.981918	13.2796	8.00929	72.1074	12.8479	23.2446	0.808228	5.75556	0.586246	125.355	0.110009	0.424811	7.72641	0.123737	0.74733	1.62855	0.382201	1.08281	0.727429	9.03894	0.345836	0.533721	1.22048	2.63133	53.811	5.69855	15.4812	1.45935	0.539193	50.0063	1.03751	2.82396	0.119597	12.5063	1.34501	0.304536	1.73558	0.0847248	1.15053	0.173027	3.44607	2.10284	2.72706	2.07548	5.0141	5.65339	0.297129	5.92926	0.18752	0.0329719	0.0840745	1.66146	2.29118	0.0640089	1.40963	0.394812	3.30958	0.747963	0.236705	4.6871	0.114144	0.535736	12.3339	1.64569	0.431673	6.62155	0.140363	0.298682	3.30578	0.591831	0.216636	0.128638	0.699104	0.49245	1.15494	0.740918	0.390722	1.88702	0.108053	0.556229	4.26489	0.175213	0.203894	0.3904	0.0507837	0.129006	0.173373	6.69637	0.0914015	0.411514	2.821	0.541923	0.702025	0.158331	2.20316	0.118357	0.106236	0.177835	0.427729	0.544821	0.101061	0.225353	0.227078	1.1468	0.158814	0.19953	0.235316	3.24087	3.28499	3.96435	0.805977	13.0755	1.96943	0.603812	5.82116	5.12699	95.2297	1.31791	0.86289	1.97619	3.08484	25.8806	2.48434	11.4624	3.52557	24.5337	2.28519	17.6459	1.21984	1.04347	3.46372	2.00257	3.63416	168.909	50.5919	5.90448	5.60409	16.4174	495.534	885.372	18.8016	0.703615	0.87695	13.6442	295.843	14.8792	4.59862	10.4219	330.76
27	T	F	0.858647	2.92443	0.314501	1.3718	22.6951	82.8093	0.731415	3.19662	0.0867225	0.341636	0.816269	0.0572521	0.218294	12.7055	27.3884	7.26033	23.5344	4.92826	16.8308	0.532057	0.0501165	0.151145	0.129938	0.278192	0.141961	0.341398	1.60668	4.90464	3.11843	9.28663	1.04792	0.150014	0.379987	0.786821	3.03977	0.0481034	0.120078	0.194874	0.156875	0.149055	0.697699	1.03718	0.984235	1.3004	0.715807	1.00875	0.698267	0.816777	0.663116	0.748879	0.629243	0.221003	0.120004	0.0686654	0.233508	0.5948	0.664919	1.73922	0.533571	1.28867	0.850643	0.351962	1.45125	0.123161	0.0945524	0.130266	0.133127	0.0961736	0.185529	0.144427	0.0493503	0.0481583	0.0576946	0.079485	0.220622	0.0740494	1.77537	0.11291	0.142234	0.242794	0.0407677	0.032042	0.189343	1.55203	0.0555013	0.486828	0.178567	0.940041	0.111527	4.79404	0.0496841	0.034426	0.0672786	3.87264	0.654715	0.779735	1.81976	0.26859	0.154107	0.0264632	0.152247	0.193825	0.117964	0.0226398	0.549036	0.0168399	0.0924924	0.0215205	0.077094	0.0236403	0.822613	0.0153306	0.284244	0.925959	1.40618	0.00914071	0.0160789	0.603722	0.0350761	0.0213202	0.0699695	0.0453708	0.175965	0.0227245	0.0265041	0.882242	0.0976912	0.00840056	0.0271488	0.0440612	0.065146	0.0357163	0.184868	0.0117385	0.046509	0.041669	0.0560223	0.102364	0.0246453	7.63216	5.22834	14.8302	6.70898	170.146	6.24219	18.4947		5.09752	31.9944	13.5993	7.60242	11.1643	4.1461	2.49747	3.18725	3.5916	46.5987	12.468	15.9942	14.4987	5.22388	7.67081	23.4748	110.311	15.242	4.31409	13.9071	30.8988	1.80918	3.1115	14.6484	23.4487	0.995565	2.1789	0.839218	1.81592	147.382	5.36357	143.582	2.32658	3.02916	3.98059	0.507084	0.442797	1.39905	0.883182	2.00305	0.186557	0.297029	0.450606	28.7649	11.2111	73.6465	16.9111	48.416	6.47403	7.03637	3.0832	84.527	0.159667	0.801295	9.64389	0.187058	0.363919	0.852591	0.140968	1.78802	0.846095	31.5859	4.28949	1.17164	4.01206	4.8707	53.9718	3.63327	12.6207	1.37228	0.864101	28.3	2.3087	4.28846	0.612207	13.9917	1.15831	0.214234	2.6523	0.122438	1.28116	0.321751	4.11831	2.21521	3.38516	2.20798	5.49901	5.74967	0.408945	6.42361	0.137835	0.0783435	0.612977	3.00805	5.16853	0.116455	2.44607	0.99668	8.1823	2.05866	0.958942	9.7135	0.481121	2.38704	14.7749	2.86628	1.38239	6.35113	0.317166	0.914093	3.3275	0.741926	0.234583	0.134767	0.463966	0.686204	1.59563	0.63002	0.566874	1.44057	0.264793	0.831484	6.84154	0.254624	0.223955	0.324298		0.152518	0.270473	5.78651	0.162023	0.537534	3.16256	0.367472	0.889248	0.249402	2.40854	0.101648	0.104396	0.161061	0.319373	0.385795	0.117956	0.207464	0.238912	0.901753	0.112711	0.956302	3.40953	13.9907	10.8783	11.3547	3.00945	28.3713	5.7429	4.32636	14.0313	16.4966	92.0083	5.39646	1.50392	5.18908	8.01342	28.277	6.40448	6.0501	4.53215	25.8003	1.60022	8.95593	1.0702	0.781552	1.31164	1.70874	6.87908	129.371	136.382	4.12731	7.59108	13.3495	433.241	577.967	59.9839	0.428984	0.832161	25.1565	143.631	15.6822	4.1812	17.5958	178.215
45	T	F	1.61266	6.39356	0.938924	3.26189	54.7354	176.746	1.72158	7.2745	0.395159	1.51208	2.70744	0.143041	0.580403	26.282	54.0709	20.8397	73.1109	32.6405	102.578	2.09205	0.157619	0.464199	0.289228	0.536969	0.433726	1.0134	4.22803	13.5731	10.5039	35.5521	10.3319	0.289737	0.747834	4.44989	17.8422	0.21112	0.509916	0.584511	0.34378	0.336098	1.42068	1.69154	1.41041	1.61992	1.77679	2.09844	2.45858	2.48061	1.51529	1.3315	2.20534	0.469084	0.294009	0.149015	0.211442	0.48657	1.03986	2.57243	0.671842	1.55303	1.45404	0.489502	2.48616	0.251901	0.375869	0.318988	0.381265	0.280894	0.455633	0.393681	0.203536	0.153026	0.108756	0.310928	0.994799	0.139765	4.69694	0.33732	0.386076	0.552038	0.139505	0.0900995	0.979523	4.56153	0.373594	1.75265	0.314308	2.44816	0.425275	22.314	0.441656	0.103621	0.220893	9.88422	3.14399	1.85009	5.22161	1.26809	2.03426	0.107911	0.343561	0.509393	0.43197	0.0609469	2.08578	0.0714776	0.23471	0.110629	0.391657	0.148931	2.80908	0.0421061	1.11004	3.85151	5.34785	0.0744	0.0583971	1.87821	0.0846271	0.041689	0.176981	0.133989	0.58191	0.123348	0.0865412	2.32814	0.462995	0.044264	0.148883	0.195736	0.32665	0.173756	0.521117	0.0270051	0.197005	0.192234	0.297056	0.300914	0.110254	19.2881	13.7375	42.7964	22.519	380.013	13.0757	56.6093	8.31978	20.5665	84.0076	38.1885	31.8541	41.3742	25.6732	11.9974	8.88841	21.8833	120.923	39.5066	61.1748	46.4247	20.9899	28.2711	95.9501	358.781	60.1882	13.98	33.1558	132.061	11.8302	9.24833	43.1431	28.0521	3.67544	6.42612	5.61313	5.94154	281.057	7.01985	393.597	5.14313	9.34312	5.07132	1.30554	1.64936	4.39408	3.61866	8.08704	0.620639	1.00088	2.41354	46.7696	25.8268	169.534	48.1548	83.8517	3.64402	39.3902	3.54074	189.606	1.03327	1.62369	51.8714	0.659478	1.45873	3.21253	1.00152	4.11939	2.27206	35.8528	2.44465	4.33305	6.40928	6.35248	96.2323	12.6384	36.0704	6.17096	5.30939	93.8626	2.24635	11.4995	0.730131	33.3189	4.81192	0.992255	10.1807	0.400677	4.68836	0.625505	14.0818	9.01064	9.4069	2.15653	15.7158	11.7889	1.89749	18.5226	0.519107	0.235108	0.233027	2.99341	6.11617	0.261145	2.6144	1.36604	10.1794	3.84505	0.862378	8.89542	1.12593	1.4428	16.7355	4.2305	2.69524	10.3731	0.200646	0.224442	4.45454	1.07098	0.350522	0.26337	0.713068	1.47866	4.33482	2.01381	1.11509	7.00758	0.664736	2.59991	6.90426	1.2667	0.340413	0.461596	0.197457	0.692034	0.833624	8.64957	0.394977	1.05136	3.88316	3.59689	2.91486	1.54859	7.22661	0.310729	0.359281	0.421301	0.74936	1.72754	0.187065	0.233121	0.686885	3.22967	0.58909	1.24624	0.910189	10.8982	9.88188	15.9416	3.17259	37.298	14.6623	2.17058	9.38689	12.8017	97.1698	3.91376	0.856099	4.34328	8.10715	14.803	2.18889	6.97393	1.87347	13.5304	1.26743	10.4477	1.48138	0.88218	1.50983	3.41685	3.56232	131.37	44.1549	6.11888	13.003	20.4966	345.089	441.965	37.56	0.490954	0.795447	19.2687	220.84	43.7424	5.24328	11.3558	346.816
47	T	F	0.64625	2.65193	0.333366	1.50858	18.5366	71.641	0.632027	2.92583	0.149349	0.556477	0.945985	0.0574027	0.241912	7.45019	17.1322	6.26195	23.5982	5.34555	19.2725	0.331773	0.0334237	0.0954802	0.0978819	0.20148	0.085264	0.240143	1.11743	3.52631	2.71087	9.89745	1.03916	0.107053	0.298566	0.957093	5.57331	0.0317811	0.0959321	0.118851	0.105964	0.100915	0.429502	0.657905	0.567064	0.824907	0.414882	0.63669	0.476391	0.624742	0.582517	0.633307	0.851999	0.170155	0.0937717	0.0509397	0.0786401	0.181434	0.394543	1.05132	0.411183	1.0502	0.445764	0.265339	1.45362	0.106759	0.258957	0.160706	0.260659	0.155349	0.272003	0.258201	0.104301	0.0930203	0.0773279	0.0943438	0.332125	0.119237	2.04872	0.198456	0.192343	0.356011	0.0620135	0.0394517	0.391681	2.26135	0.349267	1.04768	0.399811	1.28937	0.13701	6.67049	0.333575	0.101591	0.0651646	4.47556	0.798298	0.938648	3.15948	0.464156	0.91804	0.05464	0.272129	0.324626	0.187112	0.0344937	0.681647	0.0360201	0.0749346	0.0489454	0.112858	0.0544961	0.992685	0.0167711	0.509238	1.20748	1.74845	0.0242249	0.0167592	0.77051	0.0183782	0.0100069	0.0457301	0.0414422	0.244653	0.0262467	0.0409504	1.19857	0.0947889	0.0124017	0.0222416	0.0317904	0.0534498	0.0194469	0.151033	0.01869	0.0325473	0.0560699	0.0406987	0.0834934	0.0331878	12.2018	5.15806	22.5392	13.5951	176.731	6.19197	26.7487	2.9967	7.88069	37.462	17.3155	7.50652	12.2576	6.19197	3.46278	4.73137	3.67613	32.2678	16.4884	15.0311	11.588	9.29535	8.19415	17.8128	96.7888	9.97806	4.84789	8.85224	45.3887	7.70345	2.51904	13.0335	20.3764	1.12841	3.32335	1.98042	1.43309	152.541	5.59114	186.916	2.76137	2.15367	1.45151	0.409231	0.896312	1.64357	1.94778	2.97395	0.206847	0.403567	0.961411	23.1875	8.81377	65.7113	15.2703	33.8319	1.34985	3.92016	1.23093	99.5987	0.114482	0.815299	9.79749	0.268636	0.806693	1.41326	0.560835	1.26133	0.621987	15.5878	0.718104	0.773788	2.52831	2.69862	44.5181	5.98081	13.6225	1.28093	0.798209	50.4064	1.39526	3.0212	0.220038	16.8036	1.46281	0.624439	2.39397	0.161514	1.40187	0.295789	4.51724	2.29985	2.39501	1.92256	3.78617	4.34596	0.256645	5.59413	0.257742	0.0444448	0.21095	1.83383	3.11755	0.0608001	2.04269	0.452263	4.70435	1.00476	0.396955	5.21739	0.181312	1.04964	10.6306	1.54047	0.630115	7.51265	0.251693	0.4977	4.21347	0.71252	0.151348	0.116116	0.202842	0.502334	1.00014	0.662501	0.357708	1.36346	0.191948	0.481426	2.43255	0.15737	0.17449	0.196887	0.0557799	0.142393	0.244231	3.22574	0.139777	0.45075	1.19317	0.397226	0.623661	0.218293	2.52611	0.110454	0.108627	0.139438	0.261757	0.388903	0.0856434	0.109575	0.164813	0.941716	0.165941	0.316745	0.585905	4.62341	3.65913	4.44728	0.95222	11.6473	1.78294	1.38017	7.20579	8.66766	75.5643	1.93171	0.851984	2.33558	4.51811	18.0911	3.70448	4.89719	2.29331	20.4308	0.911209	9.25043	0.478576	0.558352	1.19372	1.05589	4.89902	125.002	84.3286	6.21915	8.4897	13.6354	399.975	481.927	17.8787	0.440299	0.509614	13.2278	120.977	9.32915	2.58819	7.54427	209.1
48	T	F	0.817784	3.40076	0.571122	2.03628	30.8901	116.792	1.37218	5.7826	0.21612	0.811462	1.66731	0.086866	0.355256	12.5842	24.631	11.777	39.584	11.9795	41.8207	0.793176	0.0921553	0.291053	0.239642	0.529851	0.230425	0.638839	2.57279	7.72339	6.08194	18.6364	3.0502	0.146937	0.345166	1.8807	10.661	0.139737	0.365128	0.22306	0.17697	0.185096	0.744395	1.13091	0.96134	1.38338	0.702554	0.982018	0.83148	0.919448	0.902616	0.913066	1.67484	0.221535	0.133823	0.109022	0.143511	0.330439	0.720343	1.99532	0.57222	1.50265	1.53577	0.631507	2.51075	0.283687	0.480656	0.287075	0.438991	0.172245	0.398288	0.384735	0.112998	0.113639	0.074905	0.18479	0.40836	0.117073	2.78568	0.188728	0.30516	0.340735	0.130351	0.0429468	0.394487	2.6382	0.173893	1.53175	0.522732	1.53294	0.243121	11.2704	0.201685	0.0285243	0.118493	8.46449	1.44329	2.34747	4.40777	0.721945	0.708301	0.0348427	0.405934	0.333181	0.144224	0.0306019	1.85463	0.0352616	0.11502	0.0772351	0.244707	0.0810377	2.06379	0.0498926	0.874031	2.60837	4.40882	0.0455709	0.084672	2.89552	0.0796733	0.0414707	0.160618	0.12403	0.850108	0.155804	0.157126	1.70163	0.236654	0.0248077	0.0576923	0.0838077	0.1585	0.0634615	0.489269	0.0333077	0.095	0.119385	0.155846	0.277462	0.0525769	12.7701	13.7584	39.1674	10.728	294.427	11.3768	44.3544	4.70067	11.1258	53.5173	24.3156	15.7796	28.8122	16.293	7.76538	4.58092	12.0318	83.15	25.2445	40.5691	35.0572	17.6208	17.3698	65.1586	278.686	32.4663	11.5809	28.7278	96.4492	8.05279	8.73375	39.0333	50.6201	3.26865	7.17508	6.01753	4.46502	297.992	16.6753	417.043	11.1639	12.1045	3.06041	1.05982	1.63973	4.1529	3.89965	8.37594	0.729735	1.10186	2.79031	48.4761	25.8369	159.04	48.3516	101.072	3.74539	16.2522	5.44032	220.716	0.632266	2.47753	38.9328	0.712597	1.63536	4.05167	1.38127	4.07946	3.37092	42.6266	2.34902	3.79834	7.89437	6.21719	104.299	15.5194	41.2548	3.3858	3.81117	121.549	2.17303	8.03018	0.773525	38.5369	5.06398	1.37947	6.89852	0.308316	3.91605	0.989413	13.0293	6.92983	7.34988	2.83268	15.2665	13.5527	1.13542	17.7535	0.749652	0.134924	0.505265	4.0501	7.49848	0.353457	3.56169	1.34256	11.8107	2.89419	1.33467	12.7063	0.822675	2.7368	28.7926	5.36635	2.3072	22.62	0.402397	0.623987	11.2879	2.15663	0.329754	0.262746	1.32953	0.95513	1.60782	1.0487	0.784487	2.71271	0.447578	1.30541	5.4268	0.32643	0.289015	0.306808	0.115836	0.337202	0.641181	6.52529	0.386524	0.624442	4.52205	0.79941	1.19707	0.594368	5.32406	0.25188	0.188116	0.204841	0.924282	0.522301	0.164236	0.320277	0.426809	3.31857	0.472353	0.838515	1.28886	11.1613	8.8667	13.2914	3.22109	45.1486	13.7979	3.14759	8.61361	23.1804	116.722	3.63623	1.0963	4.48784	11.2425	17.1606	4.41578	5.89192	1.70924	20.2091	1.00283	11.9335	0.685992	0.877616	1.38966	1.67782	4.80827	160.58	106.445	8.70788	15.3897	22.1701	392.789	557.604	49.0297	0.921204	0.999049	27.7356	277.969	37.6722	6.73037	16.1045	483.04
49	T	F	0.444922	1.71167	0.22626	0.968324	14.0508	62.1291	0.307048	1.51961	0.0771602	0.29374	0.601466	0.0364564	0.139197	4.88647	10.6959	5.42706	20.4528	4.70092	17.8009	0.252028	0.0305405	0.095799	0.091002	0.22765	0.0793723	0.240982	0.644345	2.06315	1.45162	4.93128	0.513183	0.0514485	0.155149	0.377017	1.78568	0.0285053	0.0834804	0.101315	0.115436	0.0795452	0.403837	0.684943	0.424053	0.686179	0.38843	0.715065	0.511603	0.748649	0.35835	0.420967	0.514471	0.106487	0.0520147	0.0322971	0.0635833	0.150343	0.205568	0.67104	0.356309	0.993218	0.547643	0.176791	0.91811	0.152058	0.107857	0.108013	0.123473	0.0370937	0.166066	0.119167	0.0268735	0.0412959	0.0336697	0.0515681	0.116988	0.0390133	1.00381	0.0601281	0.141475	0.146196	0.0238126	0.024487	0.173588	1.06285	0.0389614	0.386968	0.170787	0.533371	0.0776115	3.52198	0.0561334	0.0361599	0.0481959	3.08812	0.496433	0.602215	1.54263	0.251822	0.119893	0.0170683	0.160878	0.202122	0.114135	0.0352796	0.627607	0.0158737	0.0993276	0.0236616	0.117712	0.0240872	0.804388	0.0143416	0.267533	0.780683	1.67576	0.0152566	0.00872265	0.392146	0.024032	0.0114667	0.0303427	0.0247065	0.138009	0.0160912	0.0228567	0.750567	0.0996712	0.0130344	0.0254709	0.0286996	0.0562033	0.0292975	0.173094	0.0145889	0.0334828	0.0344395	0.0541106	0.0932138	0.0339611	6.87943	5.55515	16.1225	5.53723	204.295	5.01039	24.0574	2.53566	3.92624	34.1033	12.8306	4.33302	9.70718	7.63923	2.12888	2.35108	2.97649	30.462	10.6211	14.0886	9.29144	4.81148	3.51229	18.8338	127.331	10.3272	6.07483	13.4704	48.4481	2.59659	1.63271	12.3435	11.0961	0.467774	2.0994	1.20179	1.11464	172.632	2.97526	196.207	1.593	2.41411	1.33191	0.12623	0.710365	1.53032	1.38507	2.57543	0.195814	0.1638	0.411921	16.8093	11.5314	64.5192	19.5685	30.9782	2.05387	6.74578	0.996639	72.4436	0.158562	0.287279	7.59344	0.243041	0.345195	0.818207	0.158853	1.1602	1.17171	11.4534	0.925838	0.887341	2.75553	2.38856	26.2584	3.23597	11.2538	1.22748	0.759868	29.3144	0.812387	1.89816	0.18457	7.62807	1.47801	0.239469	2.5939	0.141994	1.79146	0.290948	4.07299	3.46423	3.64462	2.11702	4.35585	5.38332	0.453794	6.07146	0.208108	0.0413691	0.191167	2.21426	5.58993	0.119741	1.56332	0.618111	6.38692	2.25632	0.681356	6.50889	0.267554	1.00726	9.83509	2.23892	0.539011	6.53884	0.1739	0.243937	2.19014	0.724489	0.134775	0.129615	0.410682	0.530668	1.27835	0.592004	0.49617	1.77253	0.211671	0.782184	3.67813	0.257581	0.138951	0.261358	0.0763379	0.232631	0.290988	3.31267	0.16781	0.519869	2.45872	0.53628	0.678982	0.273726	2.31168	0.0993457	0.109586	0.162943	0.373497	0.351394	0.0929088	0.137382	0.226327	1.1834	0.185498	0.201835	0.558078	5.43679	6.78278	5.38781	1.76566	19.9797	4.39092	1.63471	7.67736	7.886	59.9748	2.43989	0.677749	1.64277	4.05809	13.0118	1.74202	4.30803	1.3507	15.7727	0.887151	9.48115	0.344462	0.4669	1.44881	0.853243	4.90661	146.309	90.97	3.89114	8.70738	7.2789	564.814	712.044	21.7813	0.641879	0.885488	15.228	105.857	9.88165	2.9141	9.01728	152.202
50	T	F	0.567174	2.35168	0.473278	1.96463	30.3038	104.637	0.494177	2.38924	0.168286	0.61218	1.35588	0.0493056	0.195272	12.2978	22.5005	8.17343	25.6503	8.35563	30.0965	0.299005	0.0793634	0.235445	0.158927	0.347994	0.115647	0.31491	0.533303	1.80251	2.90951	9.50497	4.65267	0.0502064	0.14175	1.76558	6.97553	0.0622275	0.154812	0.194123	0.218035	0.156866	0.757134	1.03297	0.833038	1.09106	0.399844	0.569891	0.451533	0.462779	0.356865	0.33228	0.681971	0.195709	0.116703	0.0560887	0.126304	0.407164	0.872092	2.35783	0.485845	1.19698	0.724537	0.230235	1.87809	0.262361	0.258911	0.283734	0.29814	0.211363	0.499899	0.376598	0.13649	0.133987	0.10443	0.235577	0.520189	0.134393	3.21468	0.224078	0.16997	0.413798	0.14907	0.0548529	0.554007	2.87744	0.301928	1.89056	0.473723	1.67974	0.248495	11.2507	0.379844	0.113358	0.122962	9.15658	1.23909	1.48813	3.93717	0.834359	1.06378	0.0846128	0.49956	0.402638	0.267027	0.0454178	1.07593	0.0399588	0.104682	0.0518374	0.135199	0.0513337	1.36095	0.017162	0.554432	1.44536	2.16615	0.0166231	0.0399803	1.83775	0.0748693	0.055498	0.176827	0.105473	0.696927	0.111737	0.101948	1.349	0.143283	0.0149434	0.0262264	0.0427925	0.0698868	0.032717	0.234868	0.017434	0.055434	0.0763019	0.0801887	0.0976226	0.0274717	9.57218	4.83421	22.2284	11.0985	183.805	7.08682	23.5869	3.73196	8.36251	35.4934	15.5198	9.54756	16.0547	9.17605	3.64692	4.38212	4.70776	34.249	13.923	14.7331	13.9174	9.60687	5.57053	22.4131	120.42	9.65723	5.68355	9.46252	33.4926	6.4154	3.00999	24.2859	10.5232	0.900343	2.41198	2.24005	3.05024	154.133	3.30667	238.408	2.32263	2.36246	2.29575	0.205673	0.559846	1.7449	1.55483	4.22175	0.232742	0.134587	0.785912	17.7425	11.6186	93.5842	21.1215	19.0089	0.459914	9.34111	1.27021	94.0927	0.322098	0.407293	54.1491	0.11131	0.511256	1.54374	0.579113	1.25861	1.2248	8.4609	0.260483	3.35337	1.23098	1.50874	41.3493	8.20469	22.6286	1.28902	3.01147	71.7251	0.555555	5.30378	0.276065	22.7708	2.34599	0.695256	3.35324	0.1484	2.46826	0.293917	5.7187	3.52409	4.12169	2.31251	4.53091	4.63023	2.10787	5.88929	0.408055	0.0785798	0.108169	1.96377	3.51093	0.0735897	2.29395	0.723866	5.2096	1.42367	0.308542	4.43105	0.839427	0.484565	10.9411	2.24854	2.65954	10.252	0.089347	0.178239	5.40772	0.900842	0.129243	0.0834471	0.247752	0.36513	0.627054	0.447055	0.250169	0.76901	0.0589168	0.33823	1.99841	0.794137	0.102202	0.133183		0.0690554	0.0623538	2.08801		0.217101	0.981606	2.20538	0.851123	0.714174	2.27137	0.078315	0.118964	0.0936485	0.203399	0.346736	0.0542555	0.0994397	0.259319	1.10879	0.267903	0.431328	0.263733	4.33947	5.59581	6.85378	2.02321	19.44	8.02605	0.997328	6.74275	7.5712	84.9756	2.86312	0.513655	3.71413	6.28004	20.3088	2.64393	8.228	2.36791	21.8457	1.54773	15.0394	0.505299	0.820325	2.50055	1.11081	4.82556	183.961	51.3783	6.36831	7.96324	27.591	464.857	668.801	14.035	0.762665	0.684492	9.47842	152.199	85.3946	2.25795	4.12935	337.119
54	T	F	0.518625	3.10898	0.333263	1.50219	18.1102	65.2992	0.643126	2.95788	0.103715	0.427428	0.789085	0.0532564	0.235119	6.93207	16.515	5.85403	22.3525	6.7118	23.2842	0.50965	0.0522212	0.1734	0.0687127	0.167724	0.111894	0.295287	1.20663	4.12151	2.6356	8.70662	0.916048	0.0728023	0.246592	0.701275	1.90609	0.0757336	0.196734	0.115943	0.113973	0.0740489	0.525103	0.777459	0.635584	0.818354	0.518928	0.722614	0.951832	1.03714	0.667487	0.878277	0.583568	0.0936837	0.0856133	0.037773	0.103914	0.222446	0.337587	0.898614	0.42681	1.09202	0.576155	0.365679	1.32508	0.150351	0.196048	0.0766094	0.0863671	0.114486	0.187743	0.119812	0.114858	0.0872982	0.0303533	0.0851753	0.470084	0.0907618	1.66477	0.163684	0.117353	0.257239	0.0550083	0.0526247	0.384499	2.06793	0.131059	0.634774	0.179326	1.27603	0.0913205	7.40385	0.145509	0.0239102	0.121487	3.67777	1.20851	0.723264	2.09877	0.466732	0.466919	0.0278952	0.175304	0.192212	0.0970187	0.0171053	0.578297	0.0173381	0.0407661	0.0230358	0.0647821	0.0482159	0.771982	0.0144096	0.351946	0.882579	0.896657	0.0248615	0.0180342	0.598993	0.0128461	0.00816091	0.0344216	0.0299294	0.133857	0.0207848	0.0232039	0.99927	0.152068	0.0133459	0.0393985	0.0430075	0.0617293	0.0337218	0.247744	0.0135714	0.0383083	0.0394737	0.0697744	0.0890602	0.0237218	9.5234	6.23972	20.6995	6.30711	151.823	5.86645	18.5035		5.63939	12.5624	8.06663	8.57676	6.0282	6.28949	3.23184	2.54026	5.79076	34.5559	12.2233	18.5999	11.1212	7.08889	8.28644	20.2858	77.4583	14.0865	3.22769	8.9324	31.4702	2.08302	5.06411	15.924	24.3729	2.3968	3.8258	2.3971	1.84894	159.338	5.41669	206.92	3.99057	4.54024	2.76888	0.96985	0.716234	1.70074	1.68955	3.3193	0.301448	0.46509	1.25788	19.0344	9.5934	73.0479	19.2367	39.2877	2.62435	10.0701	2.73046	99.5334	0.212298	1.13888	14.0903	0.299763	0.630398	1.26746	0.20114	1.45441	1.03803	15.9179	1.02751	1.33884	2.97846	3.68912	43.3971	2.96442	14.1915	2.41943	1.15311	21.7328	0.944782	2.53434	0.283027	6.62007	0.93559	0.165252	2.58941	0.15861	1.54111	0.380325	4.24052	3.06332	4.91859	2.15796	5.18379	6.22385	0.331768	5.38159	0.146193	0.0411447	0.415653	2.33928	4.5086	0.156442	1.5961	0.532016	6.06704	1.36847	0.814684	6.83957	0.42976	1.10001	11.9769	2.7139	0.996584	4.45696	0.276753	0.310018	1.8393	0.443114	0.196161	0.124332	0.372968	0.53119	1.35633	0.701205	0.36008	2.16251	0.230434	0.753609	3.11581	0.163564	0.10667	0.18036	0.0765744	0.239698	0.290824	3.87592	0.106883	0.402964	1.82079	0.358347	0.787939	0.113363	1.26863	0.0546635	0.0519779	0.13462	0.326731	0.407071	0.0694697	0.123536	0.19025	0.486316	0.0960413	0.429896	1.46779	6.72269	6.29253	6.92169	1.48832	15.8196	4.52813	1.99066	10.3583	11.2702	64.0831	2.50382	0.64857	1.62204	1.90957	10.0476	2.50473	2.96865	1.08472	10.7461	0.495758	6.11795	0.364362	0.443962	0.685078	0.883249	8.74184	151.53	108.673	5.25016	11.6957	13.2991	399.139	759.925	40.9022	0.472069	0.881404	17.9605	191.769	15.9265	3.96864	11.2787	116.192
56	T	F	0.957661	3.55308	0.498936	1.88527	34.2438	118.579	1.37768	5.39601	0.189634	0.764869	1.45791	0.102887	0.383677	13.2488	26.6493	12.2121	39.1385	11.0063	34.9901	0.515558	0.054629	0.159775	0.133533	0.286764	0.141143	0.365765	2.27489	6.53416	3.35883	11.0619	1.38855	0.196209	0.472458	1.60407	0.649341	0.0706809	0.179483	0.211132	0.173511	0.116828	0.956699	1.20613	1.20622	1.37933	0.983674	1.26916	1.58666	1.64314	0.845847	1.01012	0.575953	0.202953	0.0897205	0.0371748	0.120791	0.365993	0.664351	1.81335	0.430984	1.12537	0.573586	0.474512	1.79728	0.224189	0.282685	0.394682	0.298573	0.175097	0.360117	0.288716	0.119196	0.154021	0.0601816	0.739235	0.489818	0.119585	3.02134	0.202399	0.199351	0.349351	0.294877	0.0621271	0.461025	2.07108	0.455577	1.11122	0.350454	0.949287	0.658431	8.86796	0.242477	0.108366	0.111673	5.99948	1.09235	1.23833	3.61316	0.473022	0.976394	0.0610895	0.293126	0.28917	0.244553	0.0816216	1.3414	0.117732	0.320747	0.106998	0.259282	0.145843	1.57461	0.0530585	0.521117	1.65315	2.85422	0.0388448	0.0288091	1.01071	0.0414427	0.029759	0.0728369	0.0741124	0.302	0.0400789	0.0448081	1.1579	0.136576	0.0231907	0.041323	0.0600778	0.103191	0.056965	0.272607	0.0272374	0.0411673	0.0551751	0.0740078	0.0943191	0.0323735	18.6123	13.1226	40.3074	24.0534	270.052	8.0692	32.1246	2.70123	14.2388	61.6981	29.4558	14.7442	20.725	12.7674	3.74844	5.59933	8.80996	54.0977	29.608	26.852	13.3377	14.2205	7.17217	26.9799	138.396	12.7837	4.31873	17.9629	54.6437	7.02605	5.14342	19.3499	38.1939	1.68419	5.59939	2.47891	2.09838	237.5	7.33164	269.207	3.97729	3.67741	2.35916	0.472348	0.968755	2.85707	1.84674	3.8242	0.347818	0.511816	0.891983	31.5718	15.0317	100.333	24.3308	70.3445	15.8238	6.42695	2.38817	107.687	0.123719	0.819265	13.5354	0.383832	0.529747	1.24383	0.179466	1.5019	0.987468	22.2084	6.66375	1.14903	4.92118	4.9435	42.9997	3.10477	19.8099	1.07956	1.1845	27.7426	2.4899	4.89793	0.371787	7.98913	1.1636	0.175411	4.16981	0.259171	2.08195	0.66192	6.1607	4.00528	3.70662	2.17511	6.54805	5.25212	0.413894	7.35859	0.143327	0.102949	0.76815	3.57934	7.74864	0.153015	2.8214	1.06793	10.947	2.76844	1.10547	10.1101	0.554938	2.11283	21.0421	4.28228	1.28145	5.43779	0.477295	0.551648	2.22451	0.397355	0.174259	0.221763	0.654033	1.02287	2.50998	1.08414	0.550988	2.47695	0.545289	0.800935	5.07228	0.352194	0.256814	0.428651	0.121397	0.402434	0.496587	4.78808	0.217546	0.961144	2.3757	0.675434	1.311	0.259949	1.85518	0.138068	0.0790505	0.236525	0.508955	0.501232	0.136016	0.168588	0.306969	0.635795	0.134021	1.80864	1.95429	11.1605	6.05094	8.71649	1.43507	23.2071	2.81966	5.15471	12.1851	25.7045	131.961	4.35767	2.80124	7.02661	5.75302	30.8214	6.39783	6.51786	5.35235	30.809	1.49764	10.7639	0.642624	0.60815	1.67552	0.987094	11.0911	149.065	205.244	6.26439	15.3302	15.4352	530.549	712.891	53.1404	0.646278	1.0727	28.3981	150.217	17.7002	5.61715	15.4696	131.36
57	T	F	0.524615	2.14465	0.278253	1.26627	22.7132	72.883	0.508101	2.29612	0.152623	0.464029	1.04321	0.0563747	0.169692	11.7818	26.5131	8.05506	26.1321	8.99962	31.8494	0.511475	0.0677381	0.198465	0.1309	0.283583	0.130505	0.298085	1.15633	3.68911	3.83104	13.275	1.35462	0.104803	0.27642	1.07297	4.1485	0.0816705	0.207345	0.145561	0.104102	0.127066	0.324123	0.56667	0.602062	0.887709	0.568631	0.813266	0.687696	0.796766	0.579655	0.759513	0.779485	0.128315	0.0781241	0.0447999		0.0715149	0.316966	0.6384	0.387214	0.892666	0.533941	0.222391	1.19331	0.111676	0.230301	0.173649	0.212531	0.104946	0.265444	0.292318	0.113919	0.0997999	0.0908271	0.1444	0.451189	0.111983	2.29962	0.224891	0.168063	0.309648	0.0626333	0.0393657	0.50375	2.54413	0.242088	1.22979	0.269666	1.60762	0.159046	10.2927	0.242792	0.0687471	0.147874	6.03286	1.50923	1.14073	3.83972	0.654791	0.997911	0.0677795	0.258582	0.270062	0.208616	0.0276169	0.82383	0.0313304	0.0867036	0.0541691	0.102521	0.0678318	1.05455	0.00883386	0.419589	1.13014	1.77776	0.0197209	0.0256036	1.25822	0.0337621	0.0214202	0.0820346	0.0529013	0.431756	0.059707	0.0665501	1.31898	0.144518	0.02	0.0284053	0.0364452	0.0524917	0.0261794	0.284153	0.0304319	0.04	0.0404319	0.0629236	0.106047	0.0222591	11.5457	7.7992	27.2697	17.0226	240.421	5.82445	34.4107	3.02436	10.5847	44.5715	22.3054	18.0105	18.126	14.3324	4.81969	6.11265	9.04842	47.8381	24.6457	34.2582	19.0388	12.6312	11.7061	29.3095	167.881	23.0847	5.48355	14.5936	78.0447	6.92789	3.20118	17.5865	12.0962	1.50983	2.83958	2.66376	3.22035	168.8	4.41176	248.53	3.3314	4.27919	1.59255	0.586022	0.7602	1.9663	2.2381	4.48385	0.321683	0.413333	1.1378	27.3295	14.944	111.965	27.5851	40.2868	1.9382	14.39	1.50799	135.135	0.307052	0.90326	12.8622	0.305274	0.891896	1.93543	0.343252	2.20515	1.61039	20.3362	1.11211	1.43103	2.67273	3.46952	68.3024	5.74807	20.9988	2.83778	1.25013	45.8556	1.53389	4.3474	0.302665	15.1374	1.72465	0.347234	3.16548	0.132819	1.78337	0.226886	6.34884	3.13301	3.55038	1.98516	6.12747	4.95507	0.269444	8.86513	0.170254	0.0623813	0.126763	2.12857	3.84996	0.143516	2.63273	0.728449	7.26508	1.64534	0.409323	5.68087	0.215588	1.06643	18.2232	2.48738	0.728586	7.30157	0.267121	0.447085	4.62693	0.66642	0.237703	0.21837	0.496403	0.616101	1.33077	0.726429	0.436606	2.36723	0.15538	0.882225	3.04496	0.148564	0.133077	0.24244	0.0738887	0.206238	0.27585	4.27725	0.134992	0.483009	2.20612	0.290239	0.876864	0.145832	2.19418	0.0899554	0.109571	0.19179	0.418728	0.492616	0.0933261	0.151029	0.267193	1.02971	0.174402	0.392072	0.367746	4.35944	6.39505	6.67609	2.04272	17.9752	6.84806	0.850772	6.03193	9.1782	84.1505	1.84163	0.593508	2.24264	2.90184	11.4847	1.62305	3.92278	1.70622	14.2509	0.807916	9.2485	0.309571	0.575271	1.31858	0.924383	3.82624	159.501	53.1787	6.79691	8.1742	29.4204	371.377	595.999	34.9983	0.900469	0.867239	16.3927	285.153	19.1855	4.39851	9.95816	247.035
60	T	F	0.611681	2.5099	0.508934	2.25382	46.2161	182.755	0.583333	2.88968	0.234004	0.919122	2.49026	0.0684055	0.265098	15.4082	31.3509	11.8116	42.8284	11.5833	40.9428	0.321149	0.0829267	0.267673	0.255422	0.614164	0.165205	0.528873	1.06836	4.23207	6.23584	24.3445	0.873791	0.20001	0.520178	1.75359	7.05147	0.0694238	0.182886	0.254283	0.364448	0.209744	1.16125	1.88759	1.28423	1.85568	0.596026	1.08616	1.07994	1.27167	1.14885	1.65993	1.78834	0.197812	0.154138	0.0542144	0.0929117	0.159057	0.503948	1.32758	0.401483	0.954151	0.585137	0.213608	1.86174	0.207081	0.337018	0.258608	0.258852	0.0808455	0.275995	0.266547	0.0931184	0.0872254	0.0515755	0.140993	0.245897	0.0811864	2.53757	0.218818	0.182779	0.309063	0.109239	0.0463644	0.380607	2.65577	0.16096	1.04549	0.257634	1.5799	0.170944	8.73506	0.162324	0.0629231	0.127892	7.24716	1.2309	1.2909	4.02537	0.632251	0.55311	0.0587834	0.203088	0.249257	0.193493	0.0361688	1.21323	0.0408573	0.221988	0.0396294	0.235225	0.047619	1.81171	0.0286575	0.710076	2.10438	3.1228	0.0269193	0.0179199	1.30485	0.0566076	0.0376778	0.103443	0.0692434	0.391546	0.0561694	0.0602781	1.19513	0.236427	0.0298133	0.0386667	0.0546133	0.122987	0.0436267	0.523573	0.0461867	0.118133	0.10368	0.1576	0.249707	0.0594133	9.3275	4.40249	33.1933	9.53651	258.948	7.56545	35.5255	4.07706	4.59959	60.9998	31.7593	6.26111	17.7938	12.6664	2.64969	4.58239	3.79397	48.766	11.7563	22.871	20.0493	11.2972	11.4745	28.2788	198.197	15.1058	6.59844	17.7806	59.0049	5.61026	3.77803	29.8092	14.9282	1.39186	3.97396	3.70557	3.69574	259.356	4.17222	406.04	2.81721	3.99147	1.15138	0.577566	1.03229	3.31582	2.77307	6.28132	0.401023	0.420682	2.2794	27.4854	18.7335	122.655	35.3265	51.2642	0.901067	12.519	0.505806	272.773	0.191675	0.987838	10.6486	0.270068	1.78739	4.21161	0.720989	1.90142	1.75032	16.7595	0.427752	1.41433	3.57524	6.81352	113.627	11.0879	35.614	4.10891	0.942395	94.8226	2.64425	5.91456	0.164777	23.0743	2.44509	0.461453	4.71897	0.140988	4.26838	0.473122	7.15651	6.89606	7.53402	1.95195	10.2621	15.349	0.297072	12.848	0.425288	0.0957381	0.153462	2.29343	7.17023	0.105059	2.24443	1.05748	10.7434	2.17583	0.727797	16.1787	0.257379	1.37361	36.9119	6.06381	1.25111	17.1534	0.475883	0.728527	8.54864	1.31218	0.154364	0.0611975	0.368124	0.64108	1.12267	1.04083	0.490072	2.29486	0.177805	0.677174	3.57447	0.0665076	0.147899	0.381376	0.147637	0.370356	0.367447	7.56857	0.105649	0.795398	2.41809	0.29746	0.978313	0.09823	2.72814	0.115361	0.133231	0.298815	1.04237	0.631445	0.194028	0.190257	0.287764	1.34979	0.3342	0.690274	0.326226	6.7436	5.30112	8.04365	1.78331	27.1721	5.17197	1.4447	8.9016	9.28876	148.59	2.43285	1.42334	3.43459	4.90981	35.0363	2.59467	13.6377	2.93951	30.9042	1.74502	21.9785	0.91772	0.601272	2.87984	1.79498	2.21867	120.775	26.847	4.56428	3.78517	21.6179	355.147	485.357	10.9831	0.631489	0.558986	11.4047	242.147	6.6671	5.87252	9.49326	242.694
61	T	F	0.544244	2.07978	0.293	1.2706	31.3379	96.0136	0.405912	1.94188	0.177368	0.558228	1.08609	0.0633054	0.206327	8.83615	19.3698	12.9231	41.1265	8.81585	30.6574	0.164465	0.0639406	0.180406	0.303403	0.644438	0.170908	0.381462	0.872697	3.02139	8.18355	28.1594	1.44786	0.251795	0.625447	2.4437	10.8348	0.0650433	0.154449	0.176313	0.272708	0.228422	0.707753	1.08963	0.800703	1.11416	0.569339	0.837513	0.554021	0.503773	0.938258	1.017	1.53399	0.214611	0.146748	0.0687078	0.127695	0.329095	1.81911	4.46211	0.766927	1.93679	1.68173	0.303481	4.93587	0.339727	0.387942	0.733884	0.365654	0.0262387	0.463062	0.184603	0.0209554	0.04271	0.0643314	0.20254	0.109572	0.0314775	1.70387	0.0927011	0.152326	0.15166	0.0734772	0.0259279	0.136699	0.918087	0.0872847	0.663159	0.445747	0.312023	0.166755	5.24774	0.0497691	0.0659297	0.0448411	9.20587	0.383635	2.3086	2.60491	0.32179	0.26545	0.0355621	0.165424	0.300657	0.178476	0.0430459	3.40848	0.0370568	0.781755	0.0622756	0.570032	0.0756845	3.50292	0.068433	0.838995	3.67188	11.4909	0.0637483	0.0287395	3.39222	0.174331	0.0475754	0.202143	0.108361	0.951441	0.10241	0.200476	3.03321	0.0878236	0.0136529	0.0138063	0.0425312	0.0954554	0.0360499	0.145388	0.0132311	0.0167593	0.0216683	0.0315628	0.0823394	0.021093	12.083	6.13337	40.8672	8.86388	377.298	12.0101	53.6842	6.42079	3.6636	151.711	37.5434	3.54452	28.8191	9.76515		2.00066	2.65762	47.0519	15.2847	17.234	10.416	13.5376	4.57308	27.96	347.722	13.6854	13.9523	36.1279	94.0926	6.51728	5.02912	48.404	13.3913	0.737762	3.35007	1.77801	4.88445	318.934	3.00358	321.873	1.06577	2.30108	0.421065	0.32598	1.2683	3.24181	2.28069	4.03026	0.177392	0.174241	1.62472	26.4056	24.701	67.8034	20.797	42.1127	1.2428	2.94771	0.286078	332.11		0.458542	21.2168	0.1649	1.92973	4.35706	0.412451	2.28327	2.01355	9.03818	0.519188	1.19808	1.89676	6.95623	113.551	15.5425	41.6519	1.5887	1.00688	132.894	2.79031	7.03214	0.113117	27.6443	1.9916	0.525587	5.38632	0.255333	5.47954	0.694954	12.3331	10.9966	11.4816	2.31772	9.225	16.6345	0.448971	18.6495	0.528056	0.143008	0.109158	2.45742	3.99649	0.0876661	1.45006	0.88869	3.90433	1.14058	0.772703	12.5275	0.33517	0.376663	18.8334	3.80017	0.660824	14.6169	0.230726	0.31243	6.58127	0.794316	0.12415		0.150664	0.565226	0.668905	0.79495	0.476514	1.01455	0.11594	0.440417	2.41572		0.18223	0.199448	0.0992846	0.150115	0.259546	3.86305	0.0793755	1.18627	1.45777	0.133954	1.19729	0.0570087	3.82755	0.199009	0.172454	0.635746	0.743722	0.825088	0.356606	0.204116	0.540155	1.87176	0.244635	0.741243	0.219103	5.07392	3.45173	8.97072	1.28452	28.7716	3.09482	0.449701	5.44353	6.8311	164.644	1.60513	1.11374	4.33086	5.81197	25.9785	1.87145	7.51138	3.0755	30.5728	1.29292	15.3559	1.75461	0.299684	1.34564	4.28469	1.59407	147.226	41.7382	5.36518	5.07735	12.9401	437.466	494.764	6.01826	1.35478	0.903542	13.8746	247.378	20.1217	11.1999	13.2555	515.389
64	T	F	0.558616	2.24046	0.351935	1.54133	21.6631	76.4534	0.438659	1.84497	0.157386	0.59303	1.09063	0.0398966	0.2039	8.92854	19.5897	7.34795	25.2295	8.57645	26.7226	0.346702	0.0432669	0.134982	0.121941	0.273563	0.119207	0.307179	1.09177	3.38008	3.20005	12.5062	1.31145	0.0698859	0.242948	0.689626	4.95021	0.0598894	0.165656	0.159142	0.145885	0.133457	0.417598	0.540284	0.583504	0.788648	0.404099	0.604195	0.636286	0.674057	0.627849	0.714958	0.936479	0.151802	0.0946944	0.0381968	0.122646	0.115325	0.300529	0.827831	0.405503	0.947906	0.611957	0.248968	1.63866	0.262321	0.288425	0.515695	0.415899	0.126785	0.583585	0.287344	0.0612049	0.13116	0.110218	0.156085	0.179239	0.0573212	2.73677	0.186073	0.191284	0.281051	0.0496522	0.0390335	0.352727	2.14792	0.385861	1.12612	0.424698	0.971413	0.131947	8.28203	0.279134	0.105449	0.0628764	8.25809	0.828847	1.53214	3.10715	0.613721	0.937099	0.0613524	0.248359	0.279527	0.177765	0.0247275	1.42034	0.0425856	0.219552	0.0543102	0.250297	0.0507722	1.71705	0.0349543	0.658799	1.88416	3.45126	0.0291566	0.0381478	1.63359	0.0607689	0.0322746	0.125612	0.0910904	0.618288	0.0633745	0.0946656	1.54854	0.182689	0.0219328	0.0392857	0.0514286	0.101345	0.0436134	0.290042	0.0202521	0.0331513	0.0532773	0.059958	0.123277	0.0409244	8.98292	5.69844	29.7167	10.2979	239.163	7.80063	29.2012	4.72607	7.23367	68.6416	22.2896	6.62966	21.0188	10.7085	2.18451	3.25772	3.31535	43.5471	11.4267	18.183	14.7266	8.35113	6.80973	22.9399	154.124	13.6328	6.77166	12.2653	52.6833	7.25116	5.07438	25.6107	18.6115	1.38472	4.16774	3.57474	3.54058	210.66	4.28864	294.776	2.35575	4.46519	2.21965	0.503427	1.17601	2.76918	2.88825	6.14684	0.274008	0.419865	1.58564	31.1379	16.4517	136.727	26.7177	45.4245	3.08214	10.5929	1.35357	135.822	0.169674	0.613278	17.6899	0.40449	1.15361	2.50656	0.550825	2.15863	1.61764	19.1876	1.58357	1.5996	2.24393	2.68821	72.8458	7.50716	16.5803	1.8768	1.33573	62.2459	1.39525	3.92567	0.149182	21.0715	1.91834	0.58932	5.22091	0.284463	3.38488	0.523321	9.31634	6.806	6.63641	2.1239	9.63279	7.83436	0.59455	10.3353	0.266334	0.10215	0.236294	2.21452	5.06125	0.156192	1.95454	1.01636	9.21028	1.68429	0.674319	8.03656	0.401305	1.31435	18.739	2.75905	1.18905	10.1697	0.197677	0.386989	6.42743	0.843779	0.136588	0.0957679	0.447295	0.590045	1.15758	0.720487	0.414617	1.80011	0.176817	0.72692	3.30255	0.167925	0.173018	0.247969	0.0536709	0.167047	0.281525	4.70534	0.128654	0.494516	2.08296	0.60529	0.8796	0.298989	2.8447	0.180457	0.142159	0.247346	0.307035	0.507224	0.0909309	0.168755	0.208681	1.29803	0.198353	0.497089	0.396355	4.73855	3.84264	6.96415	1.30751	17.4924	3.90349	0.69287	4.90325	8.19299	79.0093	1.34285	0.734545	1.65586	4.00451	15.3403	1.91864	3.96789	2.15636	18.7216	0.879154	8.26806	0.472314	0.44354	0.728437	1.08308	3.82282	168.753	61.4071	6.8911	9.88885	18.0707	496.23	698.216	25.7959	0.91743	0.907385	19.3876	337.91	26.3099	5.63338	14.6361	307.307
65	T	F	1.42423	6.23774	1.05936	3.7803	69.9836	253.294	1.35134	6.47078	0.395528	1.50891	3.4434	0.136903	0.548714	30.2876	64.4784	24.1655	80.3105	34.5063	113.28	1.64469	0.193042	0.530726	0.427796	0.819555	0.459304	1.13589	2.75371	10.2503	10.1709	33.9313	13.0033	0.198454	0.545975	4.88384	22.4186	0.153763	0.341797	0.503264	0.45799	0.366349	1.88361	2.68112	2.02723	2.67602	1.86678	2.52675	2.30386	2.50976	1.09308	1.19915	1.79763	0.554977	0.372201	0.159644	0.459936	1.1122	2.75184	7.04224	0.983734	2.80647	2.75171	0.994234	6.80093	0.329812	0.358887	0.355187	0.379034	0.212507	0.560265	0.510158	0.222474	0.191443	0.180101	0.297987	0.661979	0.180376	4.78528	0.326847	0.509882	0.526025	0.201165	0.061022	0.789587	5.00304	0.42642	2.41985	0.527981	2.85746	0.339443	18.7539	0.493587	0.116908	0.178327	14.5059	2.16005	2.10196	5.29519	1.27963	1.60828	0.0986258	0.662713	0.498326	0.375426	0.0530802	2.72545	0.0938595	0.304878	0.122431	0.355551	0.122413	3.57922	0.0483348	1.35728	4.22981	5.638	0.051244	0.107045	3.81852	0.136346	0.0702652	0.255183	0.211135	1.19902	0.148642	0.17336	1.8349	0.370411	0.0366898	0.0909665	0.141327	0.213443	0.0786102	0.69319	0.0415414	0.151333	0.206696	0.2329	0.312748	0.0621857	19.9551	11.4291	49.7499	15.2549	305.124	10.3191	48.0781	6.06492	15.4333	71.9496	35.0194	22.2256	34.7538	16.7994	7.44053	7.94515	9.56659	88.0592	28.3382	48.2531	38.7492	23.2838	16.4916	52.2662	270.221	26.1283	10.0617	25.1409	93.3301	10.6473	7.66164	35.5839	20.4199	2.48627	5.98115	6.55036	6.59482	232.228	7.80557	385.196	5.19566	8.39662	1.77331	0.625904	1.33156	4.1025	4.56188	9.26956	0.630032	0.647992	2.16252	46.8771	26.6526	173.518	51.4229	54.6941	2.27275	25.1694	2.86997	166.458	0.994058	1.00096	95.693	0.434954	1.14909	3.07006	1.2606	3.60707	3.48731	25.4987	1.3898	6.34718	4.16102	4.51145	85.2979	15.1521	39.5103	3.38056	6.94874	120.201	2.0036	9.09005	0.595402	45.096	4.46297	1.29792	7.55377	0.388644	4.90125	0.756945	11.4552	7.08498	9.9616	2.52152	13.7761	13.6854	3.70407	14.2648	0.740892	0.153023	0.200969	4.4344	8.46389	0.325171	4.63445	3.32494	15.1093	4.94125	0.931813	8.74226	1.87114	1.57547	22.9973	4.12671	4.24191	18.7865	0.298526	0.429952	11.6172	1.96952	0.312571	0.209222	0.90675	1.45406	3.01922	1.77682	1.00866	4.90556	0.469033	1.48607	8.50747	1.75389	0.241038	0.485187	0.151129	0.469209	0.644894	9.84	0.215818	0.654284	4.57846	3.05195	2.30653	1.82189	7.43577	0.281891	0.333889	0.264311	0.926503	1.20977	0.135785	0.302349	0.554138	3.9179	0.58812	0.620713	0.457749	9.95091	10.9103	11.3167	5.4907	34.3743	14.5746	3.40945	11.3862	14.5326	134.453	3.8121	1.20594	5.47989	12.279	47.6438	6.12405	20.4991	6.26773	52.9348	3.96094	34.9996	1.31925	2.26355	3.62855	3.02663	3.65385	131.928	40.572	8.47479	4.98059	43.7701	309.66	353.523	31.6902	1.65303	0.80141	13.3596	176.11	126.177	7.24881	5.43326	451.776
66	T	F	0.754781	3.28587	0.553846	2.32133	39.2542	137.968	0.785669	3.73172	0.247828	0.907508	1.85681	0.075799	0.318109	16.0495	33.414	9.98839	33.0474	10.458	35.5071	0.43832	0.0494342	0.153141	0.151803	0.36893	0.17331	0.424922	1.28989	4.06619	4.98934	15.9415	1.14602	0.113892	0.282068	1.0861	8.05022	0.0782007	0.190649	0.22335	0.17539	0.198001	0.546988	0.827722	0.901602	1.22328	0.577827	0.753182	0.691233	0.825647	0.662793	0.724643	1.10139	0.116018	0.0858901	0.0409186	0.127326	0.348598	0.725336	2.10149	0.481919	1.15621	0.955299	0.318212	2.38604	0.428073	0.58324	0.694149	0.573753	0.150186	0.743388	0.50402	0.100235	0.171106	0.113944	0.332914	0.275658	0.159626	4.45473	0.22841	0.399184	0.472949	0.107588	0.0333009	0.548469	3.06634	0.439695	1.99307	0.673181	1.37876	0.243543	10.7453	0.297574	0.128697	0.0771329	11.0449	1.15002	2.41773	4.85553	0.503831	0.905624	0.102275	0.326273	0.300562	0.276511	0.0502094	3.27429	0.0449769	0.244628	0.0854647	0.226043	0.109812	2.62923	0.0489656	1.23182	3.42336	5.86933	0.0571433	0.0374076	2.41069	0.065961	0.0340109	0.135726	0.124047	0.842233	0.101117	0.170608	1.54264	0.172594	0.0346323	0.0632774	0.0636387	0.100903	0.0442323	0.292335	0.0252387	0.0669419	0.0694194	0.141213	0.172232	0.0369548	16.1298	6.90427	52.1486	18.5168	285.133	8.77394	53.001	5.10283	9.06674	90.1947	36.3352	9.05309	23.3256	11.9265	2.87089	6.56433	5.62143	72.9458	24.1618	27.5215	23.4212	14.3569	10.0903	35.6528	240.627	19.8803	10.5121	23.0763	81.0746	9.11761	5.6737	32.4047	28.9118	2.13074	6.48515	5.96039	4.00687	298.707	7.59221	407.879	5.50174	8.28312	2.33048	0.597274	1.36272	4.15763	3.66427	7.21658	0.495582	0.520379	2.24261	41.97	16.0873	154.081	30.3585	52.8148	1.97505	10.6381	2.16724	200.555	0.302004	1.10972	17.1046	0.452701	1.2845	2.74013	0.887904	2.94558	1.54556	26.6454	0.938042	1.39164	2.55694	4.54435	90.2864	11.7895	22.5511	2.47199	0.992407	94.4175	1.83913	5.2002	0.135989	41.7155	2.44697	0.904791	5.99977	0.240522	2.93638	0.464255	8.85627	4.7816	6.28468	2.27349	8.71942	9.42031	0.492749	12.6084	0.628062	0.156817	0.338436	4.18134	9.5976	0.235161	4.31063	1.89514	17.4222	3.81346	1.05227	11.4937	0.440821	2.32801	30.381	3.27185	1.21347	18.0982	0.450492	0.591414	13.2718	1.1598	0.183883	0.104543	0.488912	0.864892	1.43698	0.838207	0.510295	1.90188	0.192481	0.631947	3.91401	0.149785	0.196179	0.320988	0.0654394	0.180046	0.268629	4.98156	0.157424	0.843927	1.9684	0.328261	1.00348	0.117414	3.89375	0.213323	0.177551	0.240985	0.419531	0.536945	0.197609	0.188417	0.280611	1.49218	0.301454	0.744431	0.712942	7.36569	6.93396	7.46568	1.24353	26.7096	3.36219	2.39575	9.7766	9.42089	109.67	1.98203	0.755854	2.47468	6.79222	37.6809	4.57726	12.3162	6.05708	40.6143	2.90986	23.2228	1.15099	1.30654	2.36531	2.28385	2.16951	121.507	37.544	8.47479	4.14671	20.861	230.161	416.079	20.052	0.571153	0.444097	12.7014	207.375	13.7684	4.46941	4.65507	312.282
68	T	F	0.684232	2.80162	0.415945	1.67907	25.1281	89.5029	0.565464	2.62697	0.18168	0.657653	1.23207	0.0606945	0.235688	10.4001	23.3779	6.88607	22.6881	6.8526	23.8975	0.457378	0.0586166	0.171083	0.138276	0.299241	0.140959	0.362397	1.126	3.50028	3.39502	11.4643	1.00506	0.0908402	0.265256	0.807779	4.10185	0.0434662	0.125306	0.160327	0.105943	0.14358	0.505032	0.604201	0.724464	0.908989	0.420325	0.562242	0.43923	0.569672	0.457769	0.551168	0.661188	0.170391	0.108403	0.0662358	0.0547516	0.193827	0.341793	1.17143	0.433801	1.24992	0.915191	0.285191	1.75268	0.143007	0.294593	0.122022	0.225466	0.198247	0.236823	0.360017	0.173621	0.0798667	0.0678929	0.060116	0.488705	0.104185	1.73645	0.185718	0.202136	0.448155	0.0443155	0.0507345	0.516356	2.3336	0.147081	1.00395	0.150599	2.12153	0.0775213	7.23818	0.198062	0.047525	0.135601	3.96383	1.42143	0.806691	4.26065	0.415689	0.557894	0.0575238	0.1535	0.286755	0.173188	0.0252519	0.437969	0.0374991	0.0687861	0.0652761	0.0844676	0.0605288	1.09702	0.020151	0.470746	1.0823	1.15543	0.0216156		0.559074	0.0184629	0.0076265	0.0485339	0.0338812	0.183753	0.0253543	0.0392535	0.465011	0.163494	0.0166543	0.0782156	0.0452045	0.0618587	0.0296654	0.180446	0.0158364	0.0600743	0.0515985	0.0798513	0.1171	0.0223792	8.06058	3.13335	19.3355	11.9684	140.082	5.27296	25.8452	1.77807	7.85511	25.8926	12.7527	12.326	11.3737	10.6862	3.7537	3.08594	5.49818	32.7915	13.5785	24.1304	14.1218	6.30227	10.0658	22.5676	80.2146	12.569	5.24135	8.18899	43.5903	2.92591	1.73818	9.64417	10.1034	1.33469	2.4465	2.15132	1.40045	117.438	3.73669	208.941	2.82249	1.78371	1.34494	0.495447	0.494338	1.50414	1.74571	3.23091	0.310938	0.387841	0.909234	13.8889	9.33355	79.0473	18.3225	34.1224	0.984736	6.2509	1.09736	99.6263	0.178438	0.646334	7.75712	0.291122	0.683195	1.49658	0.358773	1.23263	0.868579	13.89	0.474113	1.09742	2.23415	2.17374	44.5661	4.24781	12.9342	1.76809	0.7507	35.084	1.20908	2.38702	0.220786	11.6162	1.44239	0.427037	2.13128	0.125928	0.991219	0.140634	3.76927	1.48444	2.11715	2.07949	5.00721	4.00614	0.20085	6.7319	0.23251	0.032077	0.160763	1.82515	3.59328	0.0898675	2.23803	0.573127	5.71091	1.57906	0.493124	5.82362	0.198068	1.13033	13.4883	2.57491	0.662474	6.72682	0.212309	0.653343	4.00735	0.735736	0.183334	0.128889	0.291681	0.49515	1.25208	0.849901	0.372519	1.85421	0.177348	0.6408	2.4991	0.09515	0.145024	0.253724	0.0675328	0.187035	0.312577	4.57468	0.101054	0.407238	1.70949	0.324087	0.845738	0.11221	2.06566	0.109979	0.104129	0.144181	0.37924	0.421005	0.0869873	0.20502	0.220475	1.03571	0.240446	0.213309	0.416999	5.06573	5.04841	5.37103	1.13155	19.2627	2.0246	1.41032	6.10878	10.8552	78.1709	1.84545	0.837963	2.05037	3.60608	22.6612	3.77291	8.83238	3.08508	26.8757	1.61148	16.3429	0.551208	1.1345	2.81181	1.40715	5.88805	124.282	49.8393	8.47479	4.62215	10.3101	389.862	735.415	18.3166	0.442405	0.628639	13.4758	109.765	7.66446	2.15116	7.44402	144.559
70	T	F	0.816334	3.07884	0.474416	1.74456	18.4916	62.9222	0.595126	2.53053	0.165489	0.583607	0.956584	0.0492593	0.192908	6.7839	13.827	5.573	18.5479	6.71026	23.4953	0.323447	0.0401142	0.108721	0.113728	0.264135	0.147806	0.383767	0.915234	2.97223	2.2222	7.11013	1.07867	0.0723554	0.187066	0.858047	3.3397	0.0440153	0.120057	0.142544	0.116918	0.107279	0.408389	0.760611	0.594677	0.778656	0.435091	0.693422	0.495818	0.647866	0.456881	0.500643	0.517617	0.229737	0.128003	0.0585839	0.0914851	0.195936	0.536584	1.44014	0.460693	0.945244	0.767529	0.404657	1.28784	0.113598	0.129671	0.199919	0.291381	0.189149	0.2752	0.341009	0.111595	0.105696	0.0516304	0.0486538	0.459207	0.0888648	1.5232	0.274821	0.0760925	0.288621	0.0414017	0.0456231	0.464511	1.46167	0.167447	1.44576	0.245109	1.05068	0.0759302	5.60725	0.172426	0.0448654	0.0806386	4.99299	0.863645	1.10989	3.15432	0.323745	0.716114	0.0323096	0.131782	0.237478	0.144825	0.0312792	0.567702	0.0420347	0.0674599	0.0590945	0.0949288	0.04969	0.789878	0.0147044	0.336295	0.999879	1.45291	0.019346	0.0280577	0.804631	0.01842	0.0126555	0.0556585	0.0321434	0.235491	0.0414357	0.0339817	1.22672	0.136741	0.00932907	0.0260703	0.0479233	0.0738019	0.0286262	0.179489	0.0136741	0.0293291	0.0516933	0.0621086	0.105751	0.0272204	7.22306	5.40902	17.6944	11.2373	144.4	6.17814	16.0915	2.36251	9.48312	25.614	12.0017	8.26956	8.52961	5.9039	3.38064	2.96614	4.02524	26.2744	11.8456	13.075	8.61629	8.29793	3.48781	15.2531	91.3686	11.5982	3.48781	9.30976	32.8797	6.38145	4.21728	15.0353	14.5612	2.81929	3.04211	3.1043	1.85802	137.001	4.97039	262.043	4.33383	2.75914	1.64318	0.565711	0.615902	1.55873	2.3262	4.48383	0.356963	0.582985	0.921072	14.5975	11.2806	84.2441	26.7366	35.5361	1.86999	11.2533	0.978546	86.3801	0.360022	0.704692	11.1764	0.335173	0.643809	1.12082	0.57075	1.56471	1.51428	13.6873	0.78949	1.07269	2.43369	2.06927	32.263	4.90397	15.512	1.90014	1.04895	40.9707	0.884134	3.53662	0.317579	11.8656	2.00379	0.448024	3.14959	0.13242	1.65265	0.255375	4.31694	2.3649	3.71153	2.1532	5.51926	5.80988	0.686337	6.53791	0.214155	0.0766916	0.207919	2.44475	4.81882	0.133514	2.06195	1.29269	7.11841	2.71843	0.755877	6.27092	0.341091	1.70706	11.2864	3.16475	0.894937	7.24365	0.20466	0.222032	3.43349	0.954834	0.163002	0.132706	0.436017	0.854928	2.14627	0.736709	0.41694	1.94316	0.359523	0.905159	6.62906	0.43917	0.246172	0.368517	0.0660169	0.198236	0.225264	5.63823	0.13303	0.401108	2.93497	0.883833	0.92164	0.315342	2.68963	0.107301	0.133285	0.127305	0.317752	0.513439	0.0836105	0.183378	0.224267	0.992849	0.188176	0.304872	0.344927	3.7826	4.11458	5.62408	1.69127	16.5925	6.60896	1.07293	4.90805	14.7262	63.4234	2.09111	0.96278	2.60344	3.80405	15.9971	2.616	5.38916	1.96922	19.2016	1.03592	10.5783	0.378661	0.582241	1.51849	0.820866	5.86955	131.188	45.905	8.47479	6.72661	12.1511	319.208	483.019	8.95106	0.415813	0.603651	10.2837	64.2686	9.24527	1.58938	4.03894	110.406
71	T	F	0.964083	4.04371	0.520462	1.87595	23.8437	80.472	0.528196	2.46964	0.187649	0.59609	1.10396	0.0671974	0.253563	10.8606	23.5639	8.88981	27.5069	11.276	37.1881	0.72787	0.0612955	0.171468	0.131876	0.285548	0.127891	0.300084	1.09938	3.76204	3.38583	11.8851	2.21559	0.107274	0.250968	1.03301	5.58643	0.0533457	0.12529	0.217683	0.131625	0.120912	0.460546	0.658783	0.652234	0.857859	0.390024	0.563502	0.508972	0.628282	0.392274	0.39067	0.483759	0.152729	0.127645	0.0426023	0.134256	0.350635	0.677268	1.74084	0.47541	1.16914	0.84381	0.305388	1.62013	0.0755567	0.0842451	0.0676192	0.0906809	0.0823572	0.112756	0.115802	0.0611833	0.0533102	0.0250568	0.0863474	0.280753	0.04814	1.25602	0.11857	0.143047	0.16081	0.0683915	0.0189428	0.242159	1.37145	0.0824001	0.408096	0.0961943	0.875595	0.112069	5.76458	0.110568	0.0359334	0.0621273	2.72319	0.807783	0.376346	1.76902	0.260716	0.413331	0.0259793	0.111833	0.132149	0.117046	0.022161	0.972276	0.0246472	0.0809573	0.0497621	0.126855	0.0578671	1.5883	0.0231148	0.62183	1.88365	2.61455	0.0310044	0.0222192	1.10053	0.0256664	0.0157082	0.0757242	0.06159	0.390661	0.0458934	0.0705723	0.606571	0.122732	0.0128709	0.0372892	0.0433298	0.0657417	0.0276201	0.186211	0.0154749	0.0414301	0.0496265	0.0688367	0.0894984	0.0239061	6.79565	3.51958	17.9983	5.48773	128.914	4.30659	19.3728	2.08049	4.15346	21.3321	9.7209	8.76129	11.2799	6.22516	3.20766	3.05892	4.70637	38.2805	10.1295	16.4494	14.5741	7.16845	8.37532	30.0809	118.975	15.963	5.43439	8.63013	40.2781	2.34848	3.20365	15.9934	16.644	1.444	3.19293	2.06033	1.78524	169.768	3.95794	204.228	2.11275	3.7673	1.53368	0.446063	0.924479	2.12088	1.7724	3.59792	0.257465	0.269156	0.738822	25.2202	11.1282	82.6049	19.7523	28.8959	2.17873	9.98136	0.993116	78.1349	0.27313	0.400048	11.5417	0.231662	0.579406	1.14088	0.27265	1.29384	0.905372	14.3262	1.1704	1.08136	1.65075	2.15864	37.4117	4.67834	11.2819	1.65476	1.17508	37.4385	1.01345	3.1061	0.214537	14.2881	1.27771	0.3831	3.33861	0.156043	1.85658	0.34195	5.25582	2.32219	3.86284	1.966	5.87805	4.77296	0.425297	6.59946	0.184013	0.0655152	0.225619	2.57567	4.24833	0.146519	1.9973	0.98853	7.95196	1.61669	0.552706	6.17865	0.26474	1.04899	14.2616	2.36247	0.762956	7.85858	0.27688	0.405765	5.17631	0.821005	0.156241	0.172118	0.617846	0.519716	1.60325	0.66046	0.395474	2.39565	0.207677	0.76414	3.69886	0.264965	0.179595	0.274039	0.0859041	0.260336	0.29076	4.7037	0.126542	0.373618	2.17215	0.529486	0.780657	0.205271	2.21133	0.140196	0.101591	0.123939	0.421199	0.454021	0.0646743	0.0986927	0.187171	1.04216	0.231699	0.494426	0.7917	7.26171	5.60476	7.74671	2.16739	19.9436	5.76639	1.68228	7.04072	8.74323	67.4039	1.8496	0.709228	1.85499	5.47997	32.5663	4.48772	8.35425	3.37769	34.1894	1.52172	13.9183	0.754332	0.846211	1.16436	1.39787	3.48581	105.667	37.2248	8.47479	3.35896	20.3938	253.128	368.702	23.8564	0.962003	0.560071	9.46449	157.658	13.6568	3.3978	4.56326	190.65
72	T	F	0.589347	2.2988	0.330537	1.33439	23.7127	80.8173	0.376289	1.644	0.142321	0.558652	1.03682	0.0493538	0.169937	6.48266	14.0434	8.9606	30.0224	13.8043	46.489	0.796593	0.0639203	0.194467	0.157648	0.365556	0.114379	0.274463	1.28409	3.898	4.90725	16.4001	1.31134	0.114666	0.305792	0.791855	3.43589	0.086911	0.216213	0.177071	0.139437	0.169314	0.403329	0.762741	0.458172	0.621264	1.28063	1.94923	1.429	1.91571	0.974909	1.06515	0.810427	0.115601	0.0637249	0.0413091	0.0438742	0.10483	0.216887	0.526184	0.446689	0.89089	0.393951	0.180347	1.02583	0.262364	0.215604	0.183129	0.191214	0.212505	0.339779	0.300701	0.111643	0.104231	0.0685218	0.15665	0.32408	0.0881283	2.21668	0.202129	0.153281	0.220994	0.0802452	0.050667	0.389301	2.2846	0.231236	1.19452	0.279342	1.01327	0.164533	8.86168	0.266945	0.0775502	0.0739119	7.05794	0.91012	1.215	3.13004	0.645263	0.781701	0.0460854	0.287293	0.380137	0.195324	0.0254123	0.919379	0.0434299	0.0687767	0.0396344	0.133736	0.0510863	1.27083	0.0260448	0.400489	1.16478	2.09124	0.0143748	0.0183416	1.01781	0.0419961	0.0160153	0.0735588	0.0611773	0.328355	0.0336776	0.0458926	1.49399	0.166494	0.0230258	0.0267897	0.0621402	0.0891513	0.0689299	0.216753	0.0197048	0.0333579	0.0530627	0.0939483	0.130849	0.0356458	10.8186	7.24505	41.6533	12.9794	304.872	9.93512	36.9442	4.01531	10.0706	39.9926	21.8602	11.4312	18.9284	12.9232	3.7986	5.64893	5.34888	54.4702	20.1307	26.5881	17.5073	13.7962	13.342	32.3704	210.332	17.772	7.07002	16.803	69.9376	9.95179	3.51623	25.9817	9.30907	1.08085	2.93178	2.65925	1.8856	181.018	2.50055	296.533	2.04157	5.97921	1.97279	0.525279	0.657875	2.01563	2.13874	5.17962	0.291793	0.443026	1.51799	14.3436	14.043	72.2296	28.6563	43.7259	1.04072	19.5176	0.828843	154.166	0.73052	0.522365	12.2294	0.290091	1.12799	2.11802	0.305987	0.981548	1.56894	13.2477	0.481253	1.06314	3.09596	2.64849	51.3686	4.6126	18.184	2.52187	0.844162	40.7879	1.07632	2.60158	0.178209	7.68366	1.36797	0.324423	4.73396	0.125724	1.77559	0.24194	7.37274	2.96744	5.07686	1.81893	8.01331	6.4668	0.27713	10.8672	0.151659	0.118049	0.0949743	2.68434	6.7484	0.368116	2.70965	3.58263	6.86822	6.51109	0.948586	8.7833	0.34324	1.56579	16.4065	3.75447	0.637527	7.95057	0.189434	0.366469	3.45679	0.954245	0.205137	0.135666	0.656392	0.856501	2.28146	0.913555	0.648977	2.63082	0.311958	1.34907	4.52514	0.137824	0.192263	0.358526	0.0759455	0.269885	0.384374	4.74742	0.28032	0.928155	2.76072	0.375005	0.872345	0.189775	2.07587	0.102759	0.148768	0.279152	0.418246	0.413396	0.11647	0.226034	0.301319	1.07695	0.177587	0.264443	0.124154	4.27339	3.34996	5.91411	3.37651	12.7207	5.44229	1.33847	5.1984	7.67775	64.555	2.18983	0.592578	1.1877	2.06278	15.2188	1.54038	6.10443	1.93303	21.4315	1.0528	13.6766	0.600846	1.20328	1.90505	1.55934	5.12602	152.325	34.4603	8.47479	4.93787	7.71033	387.044	632.524	20.7236	0.569098	0.671387	13.4586	158.945	11.4451	3.76644	7.59666	161.598
1	T	M	0.804796	3.09411	0.300453	1.28945	29.6229	102.133	1.39192	5.41808	0.102443	0.36525	0.968204	0.0741266	0.278006	12.4047	29.1737	10.7329	34.7198	8.03285	29.2068	0.643146	0.0896654	0.270078	0.225509	0.499229	0.152923	0.427632	1.08425	3.19285	2.34728	6.31439	0.562835	0.0907084	0.246457	0.670457	3.54285	0.0852325	0.194929	0.227985	0.14797	0.19182	0.757274	1.24173	1.02666	1.25209	0.8239	1.16711	0.993417	1.19681	0.659724	0.5454	0.605895	0.221903	0.12843	0.070009	0.0898296	0.257079	0.372402	1.06469	0.457834	1.07397	0.99008	0.343127	1.30368	0.169919	0.144082	0.146336	0.181079	0.0617338	0.3162	0.215986	0.0587653	0.0519488	0.0647023	0.163817	0.229289	0.0294651	1.95894	0.158265	0.181024	0.182948	0.0791051	0.0323786	0.209994	1.69188	0.11874	0.710736	0.361168	0.703205	0.177945	6.90539	0.102578	0.0529932	0.0842175	7.87626	0.707548	1.26084	2.97526	0.369413	0.33577	0.0262218	0.264142	0.272058	0.134902	0.0421692	2.04673	0.0347142	0.136296	0.0724434	0.21384	0.100549	2.61911	0.0462168	0.95242	3.23187	5.26921	0.0359739	0.0207024	1.31048	0.0476142	0.0307355	0.119208	0.103436	0.55046	0.0824017	0.0652741	1.70409	0.158514	0.0147429	0.0395429	0.0470286	0.114514	0.0657143	0.249486	0.0142286	0.0648	0.0655429	0.126971	0.176686	0.0378857	9.59173	7.29682	21.3842	9.95133	287.323	9.57013	27.3708	2.43536	6.43873	52.5547	17.5275	6.13315	19.3594	6.69955	2.44925	1.80877	4.83831	44.8396	19.1788	18.8578	13.93	6.57609	5.68096	25.0836	227.833	14.3004	8.86791	21.7855	59.6292	6.61467	4.66259	30.9022	36.8831	2.14507	3.8664	2.35053	2.45906	228.684	11.8026	296.602	5.91461	9.83726	1.53117	0.386696	0.641705	1.96793	1.52172	3.49567	0.396814	0.321717	0.54355	35.0772	22.4961	120.967	39.3379	40.7554	1.20737	14.199	3.51717	84.1894	0.386619	0.872284	6.5254	0.2469	0.259331	0.986327	0.281169	2.50487	2.49752	19.3503	0.786662	1.45516	5.14899	3.88732	39.4006	5.77237	15.2047	1.45618	0.7513	44.0936	1.49538	3.52414	0.119687	16.1608	3.5279	0.425083	5.09244	0.190505	3.01082	0.60137	7.463	2.70428	3.88435	2.03431	7.26977	6.45303	0.484009	8.77363	0.234345	0.104181	0.849795	6.00486	13.7929	0.518026	6.3636	2.66885	20.0241	6.64665	1.54752	11.2555	0.520552	2.46931	18.6691	5.27361	1.00409	13.6965	0.499762	0.481643	6.05803	1.46904	0.253275	0.2726	0.80513	0.828321	1.65739	0.836754	0.618287	2.63375	0.306069	0.97335	6.08033	0.18647	0.139342	0.397141	0.0792349	0.265397	0.306157	6.08328	0.174918	0.605967	2.85915	0.386116	0.913705	0.167122	2.64099	0.112681	0.138661	0.261488	0.455557	0.418531	0.15937	0.150893	0.222442	1.33663	0.153968	0.648704	1.28585	10.0995	9.45114	11.3045	3.41013	43.6121	9.60067	5.10784	11.9986	15.8058	93.9766	5.09347	0.942128	2.30208	7.14412	39.4945	9.63723	11.3922	3.89942	50.5759	1.89013	25.601	0.689448	1.51327	2.7403	1.20559	4.26661	137.862	90.9839	8.47479	3.18852	20.0829	372.004	464.75	26.1742	1.46425	1.09468	12.6562	91.5596	7.42578	4.91721	5.00677	171.832
5	T	M	0.645962	2.3631	0.286093	0.908265	27.6461	84.9215	1.19136	4.02702	0.130407	0.42906	0.750373	0.0621184	0.217942	10.0933	17.9593	6.66742	19.7952	5.95956	17.0595	0.558532	0.0395831	0.10891	0.0592771	0.13283	0.0982195	0.239965	1.92056	5.54172	3.0773	7.85383	1.0727	0.149989	0.339898	0.932432	2.16597	0.0457392	0.105003	0.181237	0.103754	0.106599	0.285237	0.457268	0.493593	0.650831	0.317379	0.439216	0.344433	0.52897	0.380693	0.422358	0.286926	0.0985762	0.0692347	0.0274795	0.0644937	0.162162	0.213187	0.506898	0.416074	0.964404	0.629469	0.451536	1.5243	0.191971	0.221249	0.188167	0.200598	0.185313	0.30392	0.345289	0.075878	0.119965	0.0521704	0.260852	0.449766	0.0488418	2.57985	0.156104	0.123293	0.351946	0.117451	0.0442905	0.367774	2.18395	0.176551	0.583588	0.163848	1.17614	0.328307	9.67686	0.171592	0.0721418	0.137423	4.45004	1.31941	0.62292	2.83663	0.388357	0.658583	0.0690171	0.177705	0.318796	0.237484	0.0239859	0.50733	0.0252656	0.0973009	0.0417862	0.116206	0.053595	1.1337	0.0138253	0.393314	1.38412	1.49905	0.0179361	0.0115473	0.492427	0.0102923	0.00650619	0.0289496	0.0312129	0.141188	0.0178172	0.020511	0.761108	0.0691256	0.00737679	0.0294436	0.0264547	0.043752	0.0136725	0.131765	0.00941176	0.0361208	0.0428617	0.0585692	0.0968521	0.0330048	8.72011	4.70417	15.1821	9.82128	153.839	6.06204	21.4785	1.80987	6.38569	29.6443	15.5243	10.8611	13.2941	7.05719	3.39653	3.86155	7.47385	51.6101	9.014	20.8219	14.6464	6.51218	6.16806	29.103	111.053	16.3744	4.47352	8.74429	31.0635	3.51929	3.53731	12.7782	39.3163	1.35293	3.08705	1.39402	1.38868	182.696	5.5675	197.34	3.08117	4.65635	3.98482	0.577473	0.686301	1.48141	1.05662	2.01474	0.187766	0.528965	0.625776	26.9053	7.23629	78.5681	12.9779	68.0229	2.88403	5.6875	6.93317	96.3722	0.132402	0.943555	12.2611	0.3781	0.413306	0.806788	0.159057	1.38028	0.518077	28.8921	1.3848	0.798288	4.26744	6.55985	39.405	3.81559	15.0567	1.5239	0.727722	31.9348	2.35971	5.13689	0.416413	9.97312	0.788299	0.150069	2.88317	0.103577	1.03876	0.188242	3.25563	0.896301	2.58349	2.22147	7.13883	4.2499	0.398521	7.31277	0.10174	0.0458955	0.345817	1.54664	2.79344	0.0765465	1.92199	0.413931	5.19468	0.676755	0.600513	4.19133	0.1894	1.90207	8.58622	1.33249	0.621292	3.04544	0.477098	0.494897	2.11454	0.2416	0.176818	0.126003	0.513552	0.464852	1.16677	0.611172	0.287902	1.50703	0.343015	0.595262	3.07107	0.137638	0.305002	0.299824		0.13647	0.363486	3.31371	0.15877	0.665954	1.54473	0.32056	1.41289	0.129132	1.98781	0.156038	0.0968488	0.207294	0.213023	0.572367	0.0703173	0.0854561	0.198722	0.607867	0.0892023	0.700818	1.40334	5.2273	4.06835	3.82737	0.489647	11.5901	0.804528	3.77003	9.57522	15.5246	60.7674	2.09329	0.910375	2.30389	2.23759	36.0725	8.86628	9.13863	5.21032	30.9149	1.76699	14.5798	0.7552	0.96088	1.89541	1.12077	11.2498	140.326	169.149	8.47479	7.36899	16.4143	498.513	621.852	63.5094	0.644074	0.853289	29.5362	135.082	15.0619	4.47574	9.66655	141.728
9	T	M	0.741633	3.20956	0.395561	1.82194	21.5875	79.409	0.417838	2.04202	0.170591	0.698578	1.03823	0.035877	0.163792	7.62216	19.5093	4.73656	18.729	7.34262	28.2856	0.379783	0.0561369	0.192094	0.0751775	0.175464	0.0968326	0.253279	0.995386	3.44915	2.1862	7.82867	0.612151	0.0653523	0.225919	0.57462	2.58902	0.0628902	0.164771	0.168225	0.103714	0.111692	0.45118	0.680057	0.687046	0.951434	0.427905	0.656563	0.702866	0.89172	0.52911	0.488479	0.414712	0.156417	0.0944981	0.0350543		0.0884249	0.233116	0.806699	0.295165	0.898422	0.371946	0.272616	0.790944	0.0875097	0.128947	0.0828752	0.0786496	0.135581	0.165205	0.188014	0.110046	0.111545	0.0377118	0.0856468	0.449271	0.100868	2.01036	0.137989	0.114317	0.325049	0.0537053	0.0449816	0.482848	1.96465	0.213912	0.925803	0.103776	1.20587	0.128084	8.80635	0.186833	0.0432096	0.101958	3.87428	1.39093	0.842746	2.53146	0.354946	0.757826	0.037621	0.118452	0.152438	0.123768	0.0240319	0.93988	0.0256179	0.0548649	0.0608997	0.123049	0.0561283	1.17703	0.0232524	0.527721	1.30502	1.63111	0.0167336	0.0212771	0.898649	0.0162475	0.00817523	0.0432365	0.0433051	0.223242	0.0421464	0.0294866	0.830845	0.181739	0.0228157	0.0389234	0.0401656	0.041118	0.020911	0.263064	0.0189234	0.0499793	0.046501	0.0753209	0.0869979	0.017971	9.39287	5.53981	25.704	6.60643	169.319	6.03237	20.6154	2.58328	5.34846	19.1838	8.40775	11.4789	10.691	6.35484	3.98654	4.81456	6.37019	39.6752	11.395	21.6655	12.0435	8.77865	7.06592	24.0574	79.1449	11.9265	2.78644	8.98063	29.4555	3.25774	3.41728	15.0508	11.9234	2.29089	2.84659	3.48501	1.85603	132.183	3.35715	253.18	2.4964	2.9282	1.71214	0.590395	0.767793	1.5765	2.62683	4.396	0.321343	0.581635	1.06425	15.9852	8.79497	83.8317	22.3571	48.3215	1.05524	12.3265	1.45826	92.5382	0.213662	0.497613	6.4631	0.387272	0.852619	1.31653	0.350071	1.17387	1.09059	16.8153	0.387444	0.799313	2.36028	3.18497	36.0869	4.41714	12.4217	1.939	0.497135	32.3907	0.979905	2.42231	0.217009	8.03183	1.00611	0.461349	3.88274	0.151578	1.52477	0.175032	4.57348	2.23182	3.94082	2.16754	5.84302	3.30326	0.110024	6.39023	0.0911381	0.0670891	0.271049	3.58857	8.64014	0.222525	3.25923	1.33322	16.5085	3.40002	0.966954	8.74414	0.243843	2.30411	21.6973	3.54033	0.9769	10.0683	0.405689	0.619916	4.72499	0.858856	0.234567	0.122753	0.422892	0.433547	1.10376	0.553688	0.364592	1.80927	0.145229	0.659395	2.06205	0.0555608	0.11194	0.118582	0.0679007	0.176787	0.218403	2.98645	0.10865	0.457723	1.24085	0.187616	1.05728	0.0790128	2.01174	0.116693	0.0969087	0.177763	0.317861	0.512041	0.0671924	0.0865049	0.153367	0.766094	0.116457	0.253384	0.291495	3.04124	5.08044	4.33723	1.27103	13.2637	5.08443	1.01737	4.31989	11.5202	56.6999	1.13458	0.608699	1.09623	1.82128	22.5961	3.06452	11.1415	2.28499	21.8957	1.67274	18.5653	0.607678	0.753564	3.61126	1.11758	5.56452	134.052	37.8557	8.47479	5.69353	17.5635	313.156	622.149	20.8864	0.722313	0.75817	14.8213	104.488	6.74631	2.8483	5.28539	112.73
11	T	M	0.731603	3.01776	0.422627	1.70671	17.6481	71.0208	0.687381	3.11034	0.12044	0.496179	1.18164	0.0681169	0.270395	8.13955	17.0862	8.72809	30.7314	5.6917	20.9399	0.407741	0.0477901	0.139694	0.138848	0.333633	0.131005	0.378878	1.68658	5.19786	3.03897	10.3265	1.02381	0.151849	0.413172	1.17329	4.27702	0.0464185	0.100769	0.153252	0.120364	0.128549	0.401679	0.621129	0.563204	0.814023	0.533113	0.854551	0.516636	0.706983	0.524397	0.699653	0.576179	0.123662	0.07734	0.0450922	0.0656189	0.157681	0.408879	1.19762	0.364064	0.947898	0.294812	0.344486	1.10339	0.123717	0.107424	0.112556	0.164873	0.0714499	0.229148	0.195366	0.0382661	0.0330842	0.0298455	0.0460389	0.27708	0.0370703	1.30668	0.123866	0.0810663	0.244444	0.0257598	0.0361734	0.21415	0.982561	0.0851021	0.53129	0.126507	0.459043	0.0750374	4.9846	0.0844544	0.0447932	0.055705	4.91669	0.62566	0.613403	2.08854	0.304783	0.349327	0.0403587	0.110463	0.194469	0.179771	0.0231867	0.898134	0.0250328	0.0874301	0.0151932	0.135299	0.0370323	1.18461	0.015267	0.35188	1.48973	2.76867	0.0217652	0.0148222	0.467983	0.0118054	0.00617778	0.0268936	0.0243819	0.149755	0.022258	0.0261496	0.943211	0.0766166	0.0071487	0.0197544	0.0264666	0.0474216	0.0291951	0.157981	0.0107503	0.0312142	0.0364529	0.0435471	0.123711	0.0192633	5.44515	5.86705	11.3729	5.74708	151.613	5.21575	14.9406	1.9592	3.9329	26.0154	9.75645	3.9896	8.50393	6.11492	2.24926	1.77857	2.2097	24.3819	9.4097	11.6576	6.75041	6.18875	3.25127	13.4151	110.471	8.48416	3.94873	9.50199	31.4632	3.35411	1.85947	9.23714	13.1645	0.678491	2.6714	1.03591	1.24858	150.414	5.38922	109.646	2.02151	1.63714	1.56066	0.254406	0.80301	2.63844	1.03015	2.80763	0.210655	0.292301	0.500343	27.2137	12.8648	58.053	14.4684	36.241	4.86206	3.74899	2.41381	58.3183	0.111664	0.561624	6.57831	0.261365	0.398699	1.18449	0.220082	1.49244	0.87931	19.3362	2.56936	0.733057	4.04705	3.919	33.3687	3.90965	12.3936	0.727446	0.771319	29.9219	2.11661	3.35487	0.279873	11.6439	1.70113	0.219593	2.26605	0.0874141	1.02003	0.266308	3.75435	1.84285	2.05989	1.8381	3.83469	3.63163	0.209479	5.76472	0.110644		0.127013	1.65338	2.62519	0.0596982	2.60122	0.779695	5.06952	1.47345	0.55316	4.41583	0.18044	1.30978	9.91579	1.99264	0.590446	3.70339	0.319123	0.462126	1.9834	0.499297	0.177424	0.0954359	0.250975	0.46809	0.866299	0.469729	0.47744	1.09546	0.190648	0.503162	2.55017	0.0857507	0.111267	0.160233	0.0687272	0.137939	0.199384	2.93376	0.137585	0.414133	1.75668	0.172544	0.579004	0.112459	1.04581		0.0686155	0.159619	0.255036	0.329276	0.0905188	0.113149	0.13548	0.563116	0.105065	0.127629	0.211626	2.48728	1.58327	4.41137	1.2009	6.57835	2.16922	1.40841	5.02573	11.9681	55.2876	1.55385	1.04024	1.28133	2.09095	23.0029	5.72684	5.09811	2.60598	30.7702	1.17681	12.343	0.421723	0.725577	1.75005	0.9767	8.64601	109.198	94.0221	8.47479	8.3802	10.9909	492.215	525.577	31.0329	0.816882	0.834347	19.8823	110.049	8.70988	4.47322	14.534	174.458
12	T	M	0.452898	1.80161	0.188741	0.850533	11.424	33.6525	0.215804	0.906203		0.0827534	0.346368	0.022789	0.0598646	4.62136	9.25798	3.9247	11.4626	4.62914	12.7229	0.240197	0.0192406	0.0617149	0.0741391	0.153919	0.0621886	0.121299	0.366238	0.990932	1.14283	3.52658	0.377065	0.0532162	0.10823	0.396237	1.85869	0.0200817	0.0451804	0.0366408	0.0314846	0.0570316	0.275294	0.49668	0.568999	0.674091	0.229884	0.34349	0.199915	0.240052	0.154002	0.204748	0.225218	0.0404076	0.0249024			0.0992918	0.235226	0.615733	0.35085	0.939425	0.492272	0.103555	0.801391	0.523526	0.236042	0.700889	0.27356	0.0679203	0.687643	0.294753	0.0354541	0.0550139	0.115572	0.0566465	0.142648	0.0304332	3.96242	0.129988	0.177117	0.313851	0.0207303	0.0174652	0.138521	1.62787	0.104545	0.633369	0.601087	0.738684	0.0519953	5.97409	0.039058	0.0931171	0.0648093	10.733	0.659859	2.26574	3.23301	0.184294	0.140923	0.0370867	0.196368	0.109073	0.120285	0.0130549	0.674993	0.0102064	0.041113	0.0155137	0.0574803	0.0139734	0.588053	0.0167848	0.141757	0.558306	1.01042	0.0121177	0.00829425	0.588154	0.0216631	0.00887836	0.0349692	0.0207912	0.15216	0.0192412	0.0223612	0.661843	0.0223315	0.00300562	0.00573034	0.0131742	0.0160674	0.0102809	0.0901966	0.00530899	0.0141854	0.0181742	0.031573	0.0604213	0.0127528	5.89734	2.1144	14.0622	4.86407	194.641	6.79955	23.3301	2.37176	2.44734	42.3109	14.0698	4.14555	12.1544	4.29672				34.8234	5.77584	12.5811	7.63765	3.06922	3.56194	15.9096	116.759	7.74194	4.01926	9.50808	28.7548		2.57482	25.1231	13.0752	1.16687	2.70386	1.75958	1.79789	212.48	3.40229	312.869	1.99448	6.97395	0.792311	0.158136	0.272815	1.85957	0.889518	4.20102	0.245409	0.114646	0.298491	27.9379	19.1616	104.715	28.831	23.65	0.774546	4.13325	0.584992	72.2621	0.210761	0.216894	8.04252	0.134303	0.144694	0.719768	0.171414	1.21811	1.51076	8.85571	0.343938	0.85332	1.744	1.88613	32.5423	3.96276	10.9075	0.354949	0.523003	36.2651	0.836975	2.56794		10.9652	1.52727	0.072445	2.83991	0.0524564	1.68491	0.184553	5.21691	1.7169	2.15857	2.01236	2.90076	3.84244	0.194078	4.82143	0.109519	0.0695983	0.192485	3.37598	9.50365	0.272983	4.4502	1.97105	14.9378	3.24702	0.656899	10.8499	0.379756	1.08882	20.6004	3.05707	0.923129	9.914	0.237743	0.246799	5.54009	0.905831	0.0750475	0.0306319	0.0452791	0.210822	0.255764	0.266726	0.204009	0.621324		0.244823	0.988401					0.079586		1.04338		0.252321	0.609973	0.0733732	0.297863		0.933645			0.103531	0.159614	0.126087	0.078733	0.0684557	0.115041	0.385336	0.0604424	0.253102	0.174947	3.95338	3.45103	8.67288	1.52406	18.6836	5.62815	0.33656	3.52179	4.36031	48.2408	1.29542	0.474263	1.30081	2.5229	27.6975	2.4815	10.0429	3.88797	36.0495	2.61207	22.3228	0.529682	0.940003	2.51475	1.21548	1.57796	93.0305	23.3119	8.47479	1.17749	5.50277	264.8	582.452	10.2729	0.6673	0.521139	5.77287	64.341	5.04715	3.38879	1.54098	104.774
13	T	M	1.01711	3.99846	0.443038	1.87601	53.7546	186.238	1.43186	6.53264	0.205556	0.76905	1.44912	0.0894373	0.348075	20.8279	39.7597	15.5125	49.2528	16.8519	60.6822	0.688737	0.125647	0.366787	0.217837	0.487897	0.277321	0.754972	2.35576	7.83115	6.53329	22.1203	2.34855	0.229494	0.575431	1.78499	6.04223	0.168884	0.401265	0.331436	0.316024	0.231015	0.876128	1.35746	1.11479	1.51027	0.900639	1.25343	1.1074	1.22476	0.836721	0.982412	0.746695	0.363642	0.238543	0.102326	0.0840783	0.269344	0.607145	1.72302	0.443883	1.18756	0.951429	0.616437	2.66252	0.214067	0.256326	0.185697	0.199859	0.096321	0.212569	0.272804	0.0876966	0.0814326	0.0502031	0.189374	0.537936	0.0705386	2.83244	0.196137	0.156601	0.406346	0.10204	0.0461633	0.521141	2.80012	0.176937	0.754136	0.153151	1.65956	0.255873	16.7381	0.155829	0.0609155	0.221783	5.71349	2.25592	1.31613	4.27544	0.738658	0.808198	0.0636844	0.229318	0.361544	0.268491	0.0287098	1.63117	0.0318469	0.157646	0.0599478	0.188527	0.0911461	2.72157	0.0387166	1.00197	3.82094	3.57859	0.0576182	0.0464421	1.92304	0.0575388	0.0223699	0.139539	0.126174	0.540255	0.108839	0.0999637	1.6803	0.263789	0.0261931	0.0704189	0.096357	0.122332	0.08102	0.421894	0.030674	0.0693989	0.0828415	0.114645	0.185355	0.0463388	14.508	11.9269	31.1774	9.39485	322.554	11.0451	43.0949	4.92841	5.56814	47.4795	27.1366	16.4319	19.2294	12.7537	4.12728	4.18341	11.8988	83.0204	18.7967	42.6025	28.6231	10.3199	13.9478	66.6224	204.641	41.1149	7.28852	30.5809	82.1011	4.42083	7.15838	28.651	33.5342	2.84399	4.02167	3.1462	3.97916	267.06	8.95618	400.944	6.24233	4.72965	3.45606	0.923443	0.827116	2.08762	2.3599	4.04836	0.390756	0.494972	1.33907	42.8737	17.2904	141.894	37.4835	78.781	6.8785	23.8864	2.11577	196.37	0.330431	1.60905	21.5409	0.305652	0.728347	1.63534	0.345043	2.94383	1.93237	31.199	3.17227	2.38041	4.83998	7.48028	82.187	8.29543	31.023	4.32444	2.19574	58.4208	3.287	6.80652	0.796088	17.0465	2.45604	0.271381	5.20963	0.358953	4.28886	0.708876	7.84663	7.1823	12.5475	2.34527	12.5427	14.1704	1.1454	12.9093	0.302591	0.120655	0.410509	4.53487	8.31429	0.138559	3.56291	1.0764	10.8792	2.58756	0.85156	9.85145	0.461983	1.55681	21.831	4.95255	1.25814	9.20816	0.504801	0.583526	4.37544	0.828521	0.397325	0.450503	2.47525	1.15674	3.39786	1.25991	0.777348	4.8511	0.578449	1.56734	9.08484	0.550384	0.344948	0.612407	0.110402	0.439909	0.785173	11.9913	0.343575	0.960854	5.4072	1.54893	1.54752	0.669874	3.69828	0.138468	0.177881	0.425038	0.938281	0.989029	0.176265	0.25989	0.354012	1.74401	0.196615	0.690407	0.790123	7.45372	5.69727	10.148	2.17395	28.6563	7.95123	3.38211	12.1671	27.4528	159.17	3.45006	1.70812	3.46568	4.07208	31.4956	6.34275	10.1921	2.86016	32.1036	1.47233	17.8882	0.665114	0.755577	2.44091	0.948883	4.85222	162.885	78.2404	8.47479	5.78909	29.3471	353.92	459.369	43.1515	0.716554	0.949625	21.7133	228.828	20.4401	6.69059	10.1471	175.938
14	T	M	0.614589	2.50066	0.481775	1.66117	33.386	127.974	0.416335	2.09332	0.267223	0.930375	1.88803	0.0520855	0.22827	17.2658	35.8163	7.96452	28.5391	8.01345	29.783	0.347694	0.103872	0.313848	0.187879	0.387422	0.130033	0.364816	0.780385	2.33506	2.43012	7.68897	1.08794	0.0823367	0.169526	0.780543	3.93442	0.112089	0.248723	0.29826	0.238325	0.224171	0.640174	1.00664	0.931763	1.33556	0.562687	0.874096	0.721076	0.933265	0.552512	0.516851	0.666257	0.210525	0.168874	0.0676001	0.0682098	0.145637	0.268906	0.832779	0.332937	0.997614	0.66507	0.156597	1.01894	0.299454	0.266259	0.196052	0.264203	0.25962	0.224311	0.297632	0.14582	0.134481	0.07761	0.185712	0.683979	0.159744	2.99313	0.301392	0.217731	0.53904	0.0777275	0.0750837	0.663886	3.01269	0.270019	1.65707	0.243816	1.92562	0.178662	12.7041	0.31702	0.0756712	0.119323	7.92592	1.65402	1.16914	5.2934	0.598848	0.880618	0.047647	0.285471	0.328124	0.223019	0.0706544	2.08664	0.0736328	0.177185	0.126193	0.247884	0.20352	3.38059	0.0494021	1.37123	3.96912	5.56181	0.0612935	0.0297681	1.28465	0.0710927	0.0395027	0.159375	0.119476	0.474681	0.064453	0.0829923	1.30242	0.28836	0.0256023	0.065312	0.0755298	0.108563	0.0539913	0.342061	0.0289115	0.082148	0.094688	0.103745	0.154659	0.030537	18.1178	7.41562	39.6797	15.0177	290.682	8.7566	33.3526	5.71125	11.8614	37.8306	18.8285	14.5836	16.2526	7.25322	5.21601	5.13884	8.02501	61.4875	25.2488	28.1736	21.0988	14.2862	10.4095	34.3656	181.398	24.4416	7.25322	12.7908	62.3397	7.11172	3.49175	18.492	10.0688	1.51063	3.29748	3.32828	2.81448	154.489	2.57153	252.127	1.71487	3.51997	0.747563	0.380619	0.869214	1.96482	2.36193	4.68768	0.227917	0.295054	0.987002	24.2499	10.5991	105.314	22.1105	30.1992	0.829265	14.7373	0.849029	89.287	0.285687	0.298145	11.9662	0.269974	0.722858	1.24859	0.507001	1.65232	1.16689	13.7579	0.323201	1.23567	1.75491	2.17258	50.028	5.99048	13.5887	2.11392	0.896097	48.5234	1.11994	3.27491	0.128184	18.1629	1.32044	0.630057	4.03399	0.194794	2.44642	0.287462	5.93924	3.79409	6.07984	2.18469	8.12273	7.52549	0.891882	8.23894	0.367165	0.057755	0.106656	1.57541	3.20927	0.0954679	1.97729	0.499428	5.49273	1.01926	0.274929	3.52638	0.176382	0.672234	10.249	1.38346	0.511744	4.35029	0.135304	0.196979	3.02414	0.304916	0.273747	0.269866	1.3596	1.09425	3.20817	1.31399	0.781734	4.0496	0.415803	1.58588	7.58913	0.87044	0.339458	0.511128	0.0689191	0.285907	0.500337	8.40138	0.228564	0.574595	4.33237	1.55102	1.16135	0.764571	4.23161	0.165029	0.23516	0.221699	0.538588	0.727779	0.0978149	0.317876	0.327478	1.83663	0.249091	0.683686	0.439354	8.12346	7.89242	10.6789	2.73764	35.3357	5.78694	3.17253	7.53243	10.1252	94.6746	2.45339	0.944293	3.08793	6.22899	21.6916	2.44496	7.66646	2.7453	26.0627	1.57596	14.0092	0.422771	0.727085	2.08044	0.864129	4.72881	168.393	43.4726	8.47479	9.50571	23.2095	478.814	883.437	20.8617	1.03167	1.08675	19.7422	193.583	24.0327	4.44794	8.39711	346.898
15	T	M	0.70987	2.95574	0.325075	1.38207	23.984	97.1971	0.615381	3.09797	0.0951713	0.378907	1.12723	0.0526954	0.215487	9.15603	18.7303	7.56635	28.2644	8.3175	32.0548	0.631587	0.0565125	0.175558	0.0973908	0.254777	0.0970737	0.296106	0.927566	3.21367	3.31447	11.1097	1.6672	0.0922322	0.271755	1.18088	4.40477	0.0509027	0.137954	0.136414	0.155275	0.105515	0.544611	0.887561	0.643241	0.97763	0.59461	1.0272	0.646366	0.88561	0.645877	0.751022	0.699014	0.230907	0.160045	0.0774992	0.0818062	0.158837	0.319202	1.0053	0.419553	1.10711	0.532758	0.262453	1.37894	0.100315	0.0668602	0.0794679	0.104435	0.0868141	0.116943	0.151044	0.080411	0.0601593	0.0255131	0.160524	0.345321	0.0560891	1.43226	0.0794183	0.0863177	0.136202	0.0743057	0.0388157	0.278361	1.22299	0.0692428	0.402253	0.0916288	0.59658	0.176309	5.94252	0.0679026	0.0526146	0.0721713	2.59047	0.655151	0.428313	1.22582	0.338173	0.286601	0.03822	0.0918274	0.228427	0.193681	0.024081	0.473073	0.0219006	0.0342692	0.0282682	0.0776073	0.0363531	0.706725	0.0287699	0.288316	0.98329	0.98958	0.0139508	0.0129708	0.66767	0.0262887	0.0114063	0.0529098	0.0475123	0.225016	0.0291293	0.0341846	0.67245	0.127334	0.0156567	0.0347984	0.0359428	0.0575813	0.0208583	0.236723	0.0211704	0.0495189	0.0613784	0.0969051	0.13472	0.0363069	7.42441	3.84236	13.0662	7.99528	143.985	6.22633	19.4919	1.80548	5.58086	23.2825	14.3586	12.7998	10.7933	4.90647	2.7067	2.56056	4.35995	33.0056	11.5499	15.4882	12.3887	4.83188	6.5034	25.1428	77.7408	13.3432	3.2791	5.37535	28.2377	2.08407	2.83382	14.3627	21.2507	1.33283	2.78502	1.72189	1.81105	198.355	4.15995	250.895	2.90944	3.34033	2.94887	0.444126	0.558277	1.62838	1.08205	2.74392	0.253444	0.251633	0.752658	25.6998	10.5234	90.6638	20.6439	36.591	2.04339	10.3619	1.66162	108.307	0.259031	0.692461	16.4502	0.161841	0.406528	1.03842	0.333396	1.16351	0.910598	14.1638	0.869805	1.1455	1.8403	3.2835	50.15	6.35489	17.3161	2.10414	1.32088	50.1626	1.21163	4.94593	0.284298	17.0382	1.57928	0.276471	2.07097	0.0683803	1.27643	0.194523	3.02224	2.39294	4.71767	1.98657	5.2086	5.40694	0.46442	5.80057	0.145765	0.0678546	0.294179	3.47652	5.73178	0.190798	3.71841	1.20222	8.02426	1.64256	0.591757	7.82393	0.364805	0.947754	16.5212	3.42083	0.991693	8.80331	0.419102	0.384465	4.92831	0.836587	0.222838	0.267744	0.733061	0.736113	2.58842	1.31928	0.725741	3.76114	0.347497	1.65564	6.29544	0.333395	0.126948	0.354223	0.120929	0.352132	0.418884	7.35325	0.254405	0.470545	3.48785	1.03721	1.20344	0.467691	2.94143	0.0711894	0.164874	0.243214	0.554904	0.701465	0.100242	0.175642	0.30194	1.7025	0.199918	0.332393	0.460969	4.33283	3.53727	5.04395	1.08699	10.1814	2.86277	0.938285	6.34087	7.22143	58.5459	1.40336	0.635502	1.43218	2.39232	24.5808	4.14922	10.07	3.27889	23.3281	1.87077	15.5265	0.857082	1.19683	3.16672	1.70499	3.98105	105.191	64.4637	8.47479	4.85305	11.1733	335.42	571.033	23.3642	0.445484	0.50695	10.0963	91.3845	12.5092	2.28274	4.45644	156.542
16	T	M	0.691904	2.88095	0.41517	1.6911	19.2039	61.8721	0.400774	1.77876	0.145294	0.510031	1.01842	0.0522296	0.189973	7.91712	18.6355	5.7965	20.5105	7.01938	25.6612	0.356164	0.0457183	0.135108	0.13099	0.241328	0.113834	0.238421	0.668722	2.23406	2.6912	10.1922	1.16788	0.0751465	0.227601	0.849171	3.84095	0.0488354	0.123387	0.201753	0.177969	0.1195	0.528402	0.784153	0.596929	0.84884	0.423354	0.671436	0.46823	0.552791	0.423015	0.495036	0.599476	0.175098	0.13957	0.0450643		0.058813	0.202321	0.547206	0.330131	0.958652	0.235125	0.127752	0.649508	0.13472	0.115155	0.145215	0.110882	0.110502	0.190327	0.175321	0.0671938	0.0738894	0.0643446	0.0502885	0.263314	0.068191	1.64152	0.0781157	0.117672	0.201296	0.0370397	0.0317212	0.242515	1.35095	0.147779	0.653703	0.166394	0.801672	0.0767861	5.96742	0.13586	0.0599283	0.0741268	4.04753	0.730394	0.825557	2.37534	0.384785	0.547997	0.0397464	0.166014	0.190707	0.147161	0.0171772	0.766603	0.00691647	0.0545717	0.0267386	0.0722353	0.0281827	1.01668	0.0131793	0.413347	1.20704	1.6655	0.0143498	0.015036	0.637723	0.0237984	0.0108946	0.0489958	0.04275	0.176402	0.0289861	0.0222647	0.800383	0.130107	0.0113433	0.023838	0.0229424	0.0429851	0.01629	0.264094	0.0133049	0.0372281	0.0320682	0.0681876	0.101493	0.0217058	5.05022	3.74602	15.5439	3.96005	140.851	5.0692	15.933	2.13923	4.27529	20.7449	11.0283	7.27696	9.26964	5.56368		2.1677	3.74813	24.9222	8.02553	12.2249	9.65974	5.63854	4.00328	15.9952	91.8814	10.1078	4.01382	8.79414	30.7347	5.25266	1.87618	10.3434	5.67786	0.902721	1.7731	1.56221	2.00074	99.8864	1.92558	139.616	1.33003	2.41438	0.602729	0.276354	0.52967	1.32548	1.32556	2.6949	0.207802	0.236709	0.654293	14.7013	7.3896	59.2802	15.5457	19.3642	0.559922	8.7945	0.535848	66.9904	0.232548	0.33495	7.54195	0.15571	0.616283	1.13899	0.267433	1.01564	0.916929	7.64902	0.270522	0.731748	1.19623	1.76053	32.7219	4.47223	11.4633	1.67922	0.818161	35.0654	0.830825	2.09479	0.135688	9.64409	1.40695	0.34458	2.01026	0.133985	1.6706	0.190834	3.53575	2.46217	4.32389	2.22072	8.69645	8.59667	0.812266	7.38177	0.196397	0.0417269	0.0903536	2.16956	3.24568	0.0915011	2.68502	0.545713	5.14867	1.17822	0.327824	3.72204	0.125807	0.6845	9.78973	1.68423	0.432842	5.91462	0.231718	0.250466	2.83727	0.533672	0.139335	0.164578	0.704615	0.669655	1.82961	0.990761	0.401372	2.44009	0.291339	0.902021	5.04625	0.312687	0.422952	0.458951	0.0944662	0.186076	0.385655	7.82096	0.119244	0.306113	3.02045	1.00979	0.83821	0.311949	2.59524	0.170865	0.165999	0.176947	0.505173	0.580697	0.0531509	0.128921	0.192418	1.20803	0.203501	0.116042	0.0881982	1.64646	1.4672	3.25261	0.733769	6.51414	2.84669	0.268433	1.91056	3.953	36.2502	0.725077	0.466126	0.798036	1.4932	9.75903	1.21316	5.74004	1.52554	10.2992	1.54019	9.20643	0.373874	0.606799	3.42464	0.710736	3.46118	118.174	27.6514	8.47479	6.67989	17.0493	268.564	558.235	11.9241	0.686692	0.686321	9.51278	135.293	12.7634	3.26018	6.02958	192.33
17	T	M	0.672093	2.45881	0.350101	1.31829	24.1567	80.6062	0.683207	2.87454	0.144792	0.485193	1.00774	0.0600513	0.185476	9.50278	21.1345	7.62671	24.5554	6.44141	19.3281	0.246353	0.0405308	0.115921	0.158133	0.365941	0.104455	0.273149	1.25397	3.50877	4.94092	15.0764	0.661324	0.14847	0.384392	1.09476	3.63955	0.0479789	0.118842	0.133479	0.126794	0.123031	0.264302	0.486639	0.54247	0.854368	0.344908	0.558446	0.390383	0.481804	0.629756	0.792762	0.506763	0.125379	0.0732632	0.0542979	0.0871094	0.228094	0.537109	1.73061	0.466406	1.17581	1.31857	0.402917	2.52122	0.23297	0.281279	0.396135	0.269159	0.0515679	0.315811	0.371037	0.0377326	0.0459652	0.0417346	0.16448	0.166023	0.0454506	1.60032	0.115942	0.167224	0.199125	0.0540262	0.0395049	0.196038	1.15628	0.0952463	0.681074	0.298259	0.396764	0.139496	4.80153	0.0563702	0.0345882	0.0500243	5.88057	0.472458	1.30372	2.77455	0.222222	0.302318	0.0246405	0.246291	0.220107	0.122631	0.0244515	1.25408	0.0269845	0.0815868	0.026433	0.106958	0.0442456	1.04022	0.0142379	0.267087	1.16848	2.77695	0.0177105	0.0337431	1.56092	0.0516604	0.02573	0.0837688	0.0597696	0.449566	0.0694895	0.0736403	1.5868	0.138076	0.0116151	0.0184192	0.037457	0.11457	0.0411684	0.353402	0.0238488	0.0305842	0.0507216	0.0602749	0.199863	0.0267354	8.38292	10.9565	25.4485	11.1306	235.587	8.07782	33.7614	1.99029	6.42134	56.8373	22.8211	7.39944	16.8771	11.5415	2.00465	2.95942	3.41526	46.832	19.4076	16.4123	11.9956	10.4468	5.17584	24.5386	228.076	13.7562	8.0868	18.1136	78.4541	5.98882	4.73543	26.0997	30.9134	1.82386	4.55988	2.86947	2.102	253.299	7.94208	280.638	4.13216	4.02689	2.45399	0.565068	1.14378	2.2506	2.20642	3.81781	0.298878	0.386743	1.89186	26.6882	16.2899	100.781	23.4374	48.3047	3.68126	6.63717	0.751552	202.816	0.230854	1.14918	10.2946	0.331592	1.55036	2.71949	0.315222	1.49272	1.63711	25.9821	1.40539	3.04144	3.04144	4.76764	101.239	5.53712	25.9367	1.36703	0.627689	51.9609	2.36917	5.0712	0.345631	16.8464	1.35132	0.302401	3.47328	0.204918	1.98814	0.509461	6.69813	3.73151	4.09318	2.02984	5.30636	6.8786	0.229955	8.81681	0.168455	0.0724671	0.315015	2.54844	4.59489	0.115051	2.34012	1.04551	6.41202	1.55452	0.604929	9.65235	0.223415	1.32259	26.3285	4.10023	0.844575	7.9177	0.417574	0.721002	4.85404	0.781767	0.257318	0.202419	0.268378	0.747038	1.74051	0.79667	0.546891	1.81051	0.26301	0.660808	4.37231	0.14018	0.196702	0.328969	0.0707269	0.249304	0.365917	3.46242	0.141254	0.96239	2.45267	0.228034	1.04525	0.13002	2.31973	0.132641	0.0800889	0.291171	0.520827	0.550386	0.189387	0.184244	0.465554	0.971677	0.159079	0.682163	1.01167	9.51517	8.12942	9.64745	3.35468	43.8926	8.36896	3.39513	8.89155	16.222	144.519	3.91549	1.47109	6.28624	7.27346	26.9563	5.60634	7.78176	3.6689	37.1116	1.63412	19.094	0.80117	0.63733	1.42048	2.21563	7.68674	186.595	128.17	8.47479	7.31685	12.9742	558.103	982.799	33.5576	0.922676	0.89271	24.7729	294.85	15.6469	8.36366	16.2049	253.39
19	T	M	1.30349	4.15742	0.772659	2.49783	34.9536	102.33	0.603818	2.09944	0.244118	0.674927	1.3527	0.0692356	0.231742	12.6517	24.7038	11.3904	32.3306	12.4909	39.6723	0.653829	0.057326	0.14579	0.142509	0.284317	0.153315	0.367362	1.3387	3.95249	6.98179	22.7516	2.51659	0.150236	0.339049	1.6448	6.43718	0.057936	0.123039	0.218518	0.193742	0.139589	0.56305	0.781459	0.624608	0.872374	0.477411	0.656203	0.481174	0.664316	0.473423	0.614255	0.656707	0.201048	0.163877	0.0539294	0.101685	0.189126	0.555458	1.49526	0.404396	1.07991	0.687889	0.241811	1.94969	0.0620112	0.128112	0.095117	0.15232	0.141266	0.152983	0.189294	0.105397	0.0759941	0.0446569	0.0733413	0.431149	0.0819631	1.2562	0.147456	0.121922	0.268826	0.0496311	0.0559317	0.36444	1.44549	0.113521	0.65156	0.0901429	1.18578	0.142482	5.56321	0.149335	0.0486363	0.088927	2.86655	0.943322	0.390859	2.31625	0.296847	0.527206	0.0406223	0.111753	0.231077	0.182718	0.0228974	0.446025	0.0262059	0.0583429	0.0379875	0.0725857	0.0602998	0.89671	0.0201336	0.363513	1.12758	1.17438	0.0183986	0.00705173	0.391823	0.012449	0.00635728	0.0377352	0.028355	0.128187	0.0165647	0.0273593	0.874451	0.160734	0.0284404	0.0495413	0.0323547	0.0425688	0.036208	0.228869	0.0245872	0.0612232	0.0625688	0.0833639	0.172355	0.0311927	8.65958	2.66668	20.3496	10.7458	124.676	5.22105	19.5509	2.41203	8.36381	27.3975	11.524	9.4077	6.62873	8.72759	4.20563	4.55676	5.38713	28.3291	11.244	16.7672	9.94705	5.92647	6.20643	17.5216	63.0591	15.4844	2.79321	6.07989	31.1096	3.66154	1.66566	9.54795	7.17284	0.710757	2.09679	1.50229	1.31644	119.087	1.71439	164.184	1.01332	2.57178	1.05337	0.295058	0.464566	1.4271	1.02277	2.32808	0.13093	0.208742	0.932779	12.0523	5.95196	54.4266	10.4581	23.566	0.87213	5.33227	0.690445	104.197	0.148933	0.356442	11.4985	0.129486	0.648114	1.30452	0.266898	0.751435	0.489366	7.78188	0.435409	0.80059	0.906693	1.74368	42.0907	4.1791	12.0872	1.43448	0.661551	37.6822	0.714956	2.3107	0.2184	10.3056	0.866724	0.219056	2.05102	0.0934839	1.25166	0.147955	3.32262	2.19776	3.55256	1.85398	4.60114	4.89309	0.501325	5.66504	0.122804		0.0705117	1.11506	1.801	0.067694	1.30657	0.407607	2.8467	0.584184	0.211398	2.85524	0.111518	0.473445	7.37589	1.38531	0.376383	3.52923	0.159075	0.176233	2.16087	0.326832	0.169703	0.103378	0.31374	0.516962	1.18724	0.785258	0.477922	2.25109	0.162931	0.706786	4.32868	0.348215	0.245304	0.474855	0.0606819	0.153901	0.313814	7.63939	0.126271	0.495197	2.66745	0.993657	1.04109	0.293864	2.44531	0.114297	0.1818	0.19667	0.367159	0.837204	0.071135	0.171028	0.323064	1.06646	0.163741	0.231332	0.161857	2.70109	2.1792	3.11955	0.49363	9.30443	0.748561	0.650019	3.75616	5.4754	58.3563	1.00522	0.581696	1.8084	2.11681	23.2856	2.03091	7.94208	2.80975	18.6632	1.36667	10.7314	0.779617	0.87304	1.69443	1.17417	4.87985	136.918	48.4985	8.47479	6.9049	11.7203	447.095	642.628	20.3993	0.514619	0.684715	11.3093	182.752	16.7567	2.89799	6.2415	207.578
20	T	M	0.485238	2.11234	0.243485	1.13825	18.5776	75.8595	0.335092	1.34669	0.0546109	0.253645	0.737413	0.0335218	0.12245	6.64148	13.4889	5.43066	19.9409	6.68787	25.7762	0.17772	0.0293692	0.0946044	0.102297	0.255821	0.0953464	0.264226	0.54222	1.89008	2.21143	8.11139	0.290334	0.0709954	0.217395	0.437006	2.12626	0.0381009	0.0875895	0.167985	0.103012	0.114754	0.558707	0.890982	0.772687	1.06924	0.501333	0.72143	0.634182	0.754321	0.447111	0.561578	0.547681	0.157113	0.107003	0.0512873		0.100201	0.218286	0.679693	0.329795	0.879997	0.51261	0.165564	1.0339	0.121884	0.0926776	0.156462	0.130385	0.0518932	0.146605	0.121154	0.0218004	0.0452175	0.0309273	0.0934077	0.163607	0.0408365	1.36153	0.0601857	0.104569	0.120997	0.0441222	0.0359341	0.168301	1.06483	0.0767185	0.299885	0.0903828	0.43778	0.0800563	4.86555	0.0563263	0.0657661	0.0410973	3.02503	0.539585	0.624491	1.27829	0.246427	0.23923	0.0448524	0.0839157	0.186033	0.167623	0.0274266	0.915514	0.00892912	0.0630606	0.0237354	0.0757016	0.0306024	0.887262	0.023323	0.289423	0.906853	1.19005	0.0121461	0.0107168	0.625517	0.0200318	0.0101835	0.0418972	0.0425778	0.16251	0.0197677	0.0361528	0.860547	0.0646605	0.00926764	0.0136884	0.0137417	0.0404794	0.0178961	0.0957124	0.009747	0.0350466	0.0242876	0.0543276	0.0679627	0.0161385	4.78862	2.70675	11.2664	5.98383	156.945	5.37922	18.6496	2.95452	4.23232	29.1961	12.2341	4.25257	9.0973	4.48943		2.01954	2.35769	33.5391	6.27523	13.2408	9.95124	4.94913	4.77772	18.045	99.0776	7.8195	3.23034	12.9852	33.3739	2.61481	1.44473	14.1452	6.73893	0.522386	1.42753	1.10704	1.85668	120.547	1.99581	200.314	1.21212	1.0654	0.591207	0.103967	0.206592	0.983016	0.860045	2.90305	0.136585	0.121836	0.284232	13.4058	7.8519	76.8569	13.5501	17.1183	0.500649	7.12648	0.23426	70.4719	0.0905066	0.197232	2.4026	0.0842666	0.269792	0.761906	0.0961794	0.959912	0.740891	6.31953	0.200094	0.420456	1.17937	1.8959	26.4985	2.59728	6.97793	1.04916	0.178925	21.1185	0.770364	1.46533	0.0458464	7.40592	0.498276	0.0653401	2.98809		0.976734	0.109044	4.29668	1.46525	3.58476	1.77768	4.8503	3.44428	0.105481	5.66915	0.0912014	0.102139	0.257116	3.65196	6.54878	0.114995	3.97224	1.30551	11.0971	2.40394	0.543025	7.81259	0.106231	1.05039	18.691	2.6311	0.69141	7.45132	0.306822	0.496148	3.62241	0.4767	0.143476	0.119596	0.202984	0.594371	1.72835	0.984354	0.363051	3.42292	0.207464	0.882148	3.21534	0.0510063	0.196057	0.350723	0.0591199	0.236964	0.296302	5.14764	0.136211	0.336264	1.63186	0.161835	0.636029	0.0810143	1.6174	0.056262	0.0790525	0.195718	0.361864	0.430793	0.104749	0.186466	0.175664	0.624186	0.090799	0.245467	0.243834	3.18423	3.23774	5.44589	0.939412	15.9386	1.66417	0.36267	3.35963	5.82805	56.019	0.854552	0.612772	1.23676	1.72844	22.9335	2.294	8.83689	3.57415	23.2826	2.12176	15.1788	0.516048	0.659008	3.24949	1.2104	2.25273	117.855	36.4642	8.47479	3.42979	9.27433	341.899	574.285	5.76039	0.435556	0.480495	6.84175	78.1179	2.37656	2.537	4.32028	89.2647
21	T	M	0.771759	2.96753	0.337542	1.43182	22.2309	84.16	0.692967	3.00806	0.086743	0.319511	0.724556	0.0545994	0.194654	9.00529	18.6619	7.97251	25.3495	8.8702	29.3561	0.346658	0.0557255	0.161926	0.115766	0.261037	0.187529	0.448188	1.68489	5.18303	2.83275	9.08394	0.97918	0.106634	0.275502	0.997501	3.43252	0.0632153	0.162417	0.131169	0.0960925	0.0935019	0.609447	0.742767	0.811341	0.97087	0.490243	0.711563	0.764297	0.843241	0.553033	0.55673	0.662298	0.166677	0.123532	0.0546941	0.105882	0.290328	0.430343	1.06184	0.402135	1.0292	0.659638	0.384217	1.10453	0.216871	0.160655	0.211851	0.218297	0.0694186	0.188422	0.212223	0.081319	0.0661336	0.0393579	0.137288	0.328623	0.0677451	1.93994	0.163258	0.0936532	0.231561	0.0864634	0.0412793	0.27408	1.69499	0.0857196	0.672679	0.167844	0.841515	0.146771	8.48556	0.0752448	0.0340895	0.0720838	4.80935	0.93399	0.902442	2.44354	0.414218	0.350998	0.0284492	0.160407	0.245816	0.171501	0.0380437	1.33913	0.0280522	0.0953105	0.0617819	0.158322	0.094774	1.90464	0.0363002	0.64272	2.37134	2.53979	0.0211677	0.0172591	0.672629	0.0325071	0.0173731	0.0641557	0.0562315	0.179044	0.0242767	0.0302259	0.978209	0.201174	0.0203523	0.0420352	0.0551076	0.0706849	0.0533855	0.333464	0.0219961	0.0709198	0.0616047	0.122896	0.140744	0.0260665	10.7683	6.09411	18.6556	7.47118	211.002	7.58906	23.4513	2.76485	5.75476	33.1961	12.7812	10.4486	15.8926	4.66525	4.41162	3.05063	5.73868	47.0561	16.0372	18.7842	16.9267	9.42873	8.38923	35.8395	139.23	17.225	4.64381	10.6111	43.959	3.57395	3.94619	20.1117	29.005	2.14637	4.05975	2.38722	2.30757	230.313	7.55883	316.395	4.39453	4.62217	2.02445	0.43254	0.640368	1.81687	1.5357	3.67524	0.388195	0.444791	0.662833	35.1689	16.0309	122.417	27.3109	62.0729	2.89095	13.7033	3.93528	107.923	0.22954	0.752138	11.6366	0.237382	0.323282	0.911713	0.24528	2.31114	1.52942	26.4184	1.92775	1.38865	4.81953	4.24742	45.0112	5.4059	16.4899	1.90374	0.999845	42.242	1.55244	4.17598	0.418502	13.004	1.53352	0.195381	3.66742	0.159855	1.81084	0.397859	6.32791	2.96208	4.8407	2.12175	6.78965	6.41371	0.391694	6.61686	0.20545	0.0606239	0.363591	2.66298	6.67441	0.144538	2.4378	0.858831	10.2334	1.87871	0.906458	6.66479	0.29082	1.96461	14.4621	2.57434	0.812186	7.14738	0.326431	0.554665	3.97797	0.554665	0.269505	0.247461	1.20409	0.718992	2.13402	0.814898	0.622845	3.22678	0.330165	1.14526	4.19196	0.186728	0.173864	0.434142	0.0698876	0.268204	0.385093	4.94195	0.19092	0.606488	2.41675	0.426698	0.782327	0.165191	2.22255	0.107879	0.120503	0.22961	0.427252	0.396247	0.143268	0.142907	0.1961	0.937014	0.168901	0.55095	1.51765	8.46352	7.2233	8.89821	1.65251	25.0998	3.25877	2.87888	7.79642	14.0066	69.529	2.73927	0.954972	2.95458	5.14765	33.4525	6.85542	10.5943	4.29913	40.8133	2.0293	20.1334	0.567556	0.965131	2.33294	1.2953	5.49575	136.685	93.9854	8.47479	6.9169	12.358	449.951	800.678	32.1654	0.534576	1.02306	18.8978	106.342	10.4463	3.20494	7.41274	149.177
23	T	M	1.12579	4.54671	0.636239	2.64128	35.9641	135.075	0.775131	3.42083	0.201005	0.746162	1.55099	0.0694961	0.293397	14.5044	27.7835	10.9824	37.8647	14.6884	52.0344	0.640548	0.0727763	0.216615	0.187483	0.450691	0.211397	0.622963	2.4862	7.78969	7.16013	23.232	2.26358	0.1767	0.479035	1.67746	13.1178	0.0909428	0.217425	0.2632	0.218816	0.186463	0.788332	1.16561	1.01843	1.42912	0.668116	0.995767	0.821038	1.02563	0.877396	0.908877	1.29137	0.249362	0.160999	0.0821661	0.249336	0.564768	1.30013	3.40516	0.685294	1.60806	1.60195	0.526644	3.05874	0.159405	0.239752	0.162803	0.255063	0.14339	0.299826	0.234205	0.11472	0.119212	0.079761	0.154093	0.410132	0.115384	2.72652	0.184052	0.238189	0.298186	0.108548	0.0257797	0.366111	2.77562	0.227838	0.954593	0.254751	1.46359	0.150616	10.8762	0.249282	0.0714802	0.106009	7.22778	1.2047	0.964318	2.98096	0.570162	0.88155	0.0780423	0.283811	0.216315	0.205925	0.0246137	1.22324	0.0241227	0.0999721	0.0536904	0.145774	0.0644575	1.79951	0.0264435	0.819314	2.10066	2.27975	0.0272245	0.0345098	1.56032	0.0465154	0.0286927	0.117143	0.0990759	0.545905	0.0590614	0.0594329	1.0388	0.145592	0.012693	0.0446655	0.0486106	0.0698799	0.030669	0.270223	0.0168782	0.0710806	0.0856261	0.107204	0.185557	0.0233962	8.66712	6.2954	24.7297	10.7962	197.391	6.62733	25.5669	3.43409	8.43853	35.8771	15.7551	14.6271	20.0764	8.06368	6.14125	6.83403	6.75433	69.0199	15.657	21.4436	27.125	13.1277	10.6649	40.2168	193.491	16.0371	6.91635	13.5524	47.8934	8.10134	5.18517	31.041	24.4072	2.24434	4.7849	4.35849	4.44564	256.956	6.6362	380.854	3.86792	4.74051	3.22146	0.816721	1.08174	3.38331	2.92301	7.02456	0.42202	0.676203	1.77115	40.0636	18.6907	176.767	33.1438	71.0743	2.61203	16.5281	2.37214	193.927	0.323582	1.00799	18.006	0.523616	1.19935	2.8103	0.891689	2.43295	1.93066	32.1554	1.13595	1.80112	3.65472	3.8956	100.271	11.9389	23.1944	3.40906	1.49523	95.8831	2.36297	5.83078	0.462176	39.9887	3.08481	1.24889	6.66703	0.269351	4.3056	0.405737	8.19155	3.7649	4.70298	2.52332	12.6102	9.597	0.632462	12.4096	0.312266	0.103829	0.226643	3.1804	4.78477	0.125457	3.30117	0.849389	10.0406	1.45927	0.558135	6.66797	0.236544	1.56869	21.8883	2.37388	0.872899	11.1603	0.315641	0.734508	9.98657	1.03947	0.208033	0.182286	0.417921	0.702416	1.38734	0.756369	0.385236	2.07752	0.239325	0.86666	3.83621	0.177322	0.186991	0.26423	0.0775954	0.235311	0.261479	4.73115	0.121535	0.507494	2.27498	0.485341	0.846784	0.141821	3.27959	0.132908	0.126045	0.205659	0.390027	0.457296	0.0933174	0.170751	0.178304	1.19285	0.168161	0.874405	0.648644	7.68093	6.82757	10.4542	1.99853	26.792	6.15801	1.60544	7.84685	10.6355	88.7916	1.97426	0.914595	2.98137	7.60191	63.0938	8.79698	22.202	5.71699	53.6213	3.44461	32.9682	1.55937	1.84624	4.14613	2.5119	4.24923	150.202	39.8708	8.47479	4.77162	25.5031	376.75	508.896	29.2329	0.847364	0.716134	17.5856	253.792	19.5606	5.10038	8.18598	363.192
25	T	M	0.709571	2.75296	0.317668	1.46048	20.292	79.0258	0.602981	2.78332	0.0861079	0.330694	0.806575	0.0463667	0.182996	7.13047	14.0949	5.78169	20.8161	6.47101	19.3549	0.429426	0.0314059	0.0876457	0.0982903	0.243579	0.114581	0.292766	1.53128	4.58318	2.69529	8.99034	1.30255	0.0956781	0.285437	0.857672	0.572603	0.0329851	0.0820115	0.179095	0.103413	0.119593	0.539859	0.916562	0.59434	0.916515	0.520993	0.755443	0.6141	0.816872	0.614182	0.659143	0.458629	0.181621	0.0872702	0.0331005	0.0832722	0.188513	0.417915	1.25547	0.414159	1.13473	0.700249	0.517002	1.88414	0.0927965	0.116284	0.112352	0.159694	0.0738702	0.133061	0.108053	0.0493342	0.0394254	0.026004	0.0515885	0.233983	0.0426759	1.05358	0.146639	0.0609206	0.174426	0.0343399	0.0339205	0.195607	0.840254	0.0582993	0.43866	0.111041	0.459526	0.0857188	4.02752	0.0351788	0.0290448	0.0596099	3.63159	0.543777	0.659484	1.83554	0.196078	0.161948	0.0166719	0.136993	0.210444	0.1285	0.0224183	0.712596	0.0215844	0.0768545	0.0324639	0.102531	0.0324251	1.01677	0.0123339	0.361447	1.25769	2.47321	0.0191215	0.0210139	0.839033	0.0107545	0.00897823	0.0341418	0.0313906	0.260057	0.0443756	0.0377351	0.544479	0.0593103	0.0066092	0.0154598	0.0206322	0.0354598	0.0189655	0.113103	0.00833333	0.0202299	0.025	0.0343103	0.0714368	0.0188506	4.48177	4.30432	9.13038	5.58743	123.521	4.90796	11.4236	1.85641	2.6648	19.1192	8.6769	6.55962	7.24364	2.66935		1.77754	2.75276	23.3826	7.93221	9.31087	5.52221	3.51565	2.51616	12.7674	70.8272	9.94332	3.27753	7.82756	27.8856		2.73564	13.063	14.0961	0.770046	1.98767	1.16633	1.19335	131.664	3.58791	162.921	2.10405	2.25828	1.31386	0.291223	0.360931	1.18622	0.887518	2.38928	0.219393	0.341159	0.516614	18.5613	8.03338	64.6073	13.8511	43.6769	2.46182	5.19905	2.34428	83.3058	0.148006	0.54626	11.5425	0.143884	0.297641	0.849949	0.126012	1.04658	0.791768	17.7738	1.59462	0.809146	3.14377	3.47676	33.9673	2.74865	12.5733	1.1667	0.849973	22.2136	1.15411	2.80303	0.345282	7.28604	0.910696	0.123816	3.07619	0.116481	1.33438	0.211277	3.64996	1.94156	2.10827	2.29069	4.7102	3.57557	0.282415	5.76611	0.0713603	0.0476984	0.296304	2.77334	5.14907	0.131494	2.61194	0.84813	6.84942	1.43864	0.762891	5.97656	0.373685	1.49715	13.0179	2.23379	0.83817	4.58052	0.225052	0.56078	2.02056	0.434671	0.158076	0.128852	0.408651	0.446807	0.842111	0.442952	0.24442	0.781384	0.277146	0.347572	2.42084	0.119049	0.13706	0.132417		0.1148	0.261643	2.18085	0.1228	0.407076	1.22318	0.296504	0.571888	0.143982	1.2443			0.111857	0.218264	0.289022	0.0810172	0.0787788	0.150594	0.389189	0.067504	0.447012	0.642142	4.63283	3.54192	5.31703	1.16754	12.1579	1.98398	1.76776	6.25152	15.5274	68.6892	2.1275	1.26475	3.32531	2.89029	27.1676	4.41426	6.98226	4.30224	23.6772	1.61458	10.762	0.641541	0.811687	2.93839	0.871716	9.93181	132.146	99.6075	8.47479	7.83621	9.20791	470.34	592.454	25.8612	0.531165	0.880195	19.228	97.398	12.1312	2.97116	9.33	102.466
28	T	M	0.979231	3.69078	0.552141	2.25434	35.5554	115.985	0.788492	3.66314	0.17482	0.597607	1.3499	0.0656525	0.279293	11.6928	25.7433	9.21774	32.4876	10.734	38.9729	0.466357	0.0619976	0.176157	0.145152	0.293801	0.170061	0.319376	1.66111	4.88212	4.68551	15.1039	1.78217	0.119923	0.375886	1.63384	8.21142	0.0710489	0.180313	0.230981	0.206618	0.12792	0.628481	0.889903	0.734221	1.0073	0.528571	0.759193	0.758603	0.769282	0.532395	0.653449	0.901285	0.194091	0.134552	0.0448364	0.0734139	0.184687	0.384403	1.06264	0.415446	1.06578	0.570402	0.258663	1.37719	0.181603	0.181778	0.158969	0.170964	0.102666	0.20056	0.226128	0.0668535	0.0368635	0.0292894	0.0970185	0.238168	0.0737709	1.68841	0.149862	0.145615	0.223808	0.0457948	0.041373	0.269778	1.73727	0.0855917	0.692176	0.204194	0.996935	0.117377	7.6093	0.105381	0.0402784	0.0803818	4.98989	1.00197	0.950396	3.26584	0.417845	0.400814	0.0320039	0.183442	0.194475	0.138523	0.023909	1.21921	0.0360475	0.187293	0.0637017	0.187444	0.103795	2.10667	0.0347266	0.970557	2.91207	3.35685	0.0383214	0.0227432	1.3593	0.021776	0.0171727	0.0698373	0.0639354	0.383608	0.0544602	0.0672356	1.00681	0.181295	0.0174554	0.0319643	0.0337946	0.0708929	0.0380357	0.332902	0.0292411	0.0400446	0.056875	0.0870536	0.135179	0.0329464	8.70092	5.34585	21.9477	10.3643	220.392	9.01853	29.9326	2.7908	5.62526	46.5726	18.3547	9.0098	16.7121	9.98991	3.12587	3.60501	4.55456	40.3373	10.9395	22.2456	15.9928	6.94153	6.98409	30.9084	147.744	17.1203	5.50411	14.1439	50.8958	4.2948	3.69431	17.885	15.7367	1.46845	2.93465	2.64215	2.32133	171.02	3.70674	238.647	2.54463	2.68335	1.03788	0.474586	0.680573	1.82651	1.68687	3.2463	0.215041	0.442932	0.943706	20.1365	8.83848	77.6057	16.0287	45.1871	1.40958	7.58397	1.8755	111.763	0.17484	0.626469	13.086	0.230295	0.640446	1.58984	0.588315	1.72279	0.974289	17.0857	0.680141	1.17723	2.10102	4.08171	45.816	7.58678	19.6871	1.63435	0.906341	60.1996	1.27682	4.07865	0.259282	20.1854	1.39571	0.478663	4.0112	0.18767	2.94856	0.363691	4.35534	3.20675	4.40854	2.12294	7.13358	8.14497	0.444552	7.04118	0.272058	0.0402677	0.107576	1.8412	2.54989	0.0525796	1.95062	0.43049	4.41307	0.67058	0.318838	3.41256	0.140522	0.6761	8.4992	1.23433	0.45989	5.4434	0.20018	0.271835	3.42952	0.307842	0.139654	0.123259	0.489851	0.374576	0.740065	0.406759	0.208116	1.12767	0.163261	0.308568	2.92935	0.151582	0.109277	0.188743	0.0524944	0.19634	0.184882	4.01964	0.0708061	0.388144	1.63916	0.424644	0.623397	0.145128	2.35236	0.0953366	0.0832851	0.168266	0.509183	0.310361	0.063691	0.153595	0.141171	0.896238	0.224801	0.55081	0.564796	4.77094	5.0429	6.04244	0.898725	11.8675	3.43924	0.897503	5.6363	8.515	61.3627	1.64203	0.855427	2.49891	3.75249	23.7602	3.01111	9.2799	2.45882	20.9737	1.46569	13.9501	0.619445	0.872709	3.0661	1.12666	5.17437	159.821	73.8332	8.47479	9.68779	26.7339	376.224	641.486	24.5759	1.23855	1.01948	19.7761	315.725	19.1905	6.76867	13.3691	376.829
46	T	M	0.606965	2.52621	0.400725	1.59406	19.9042	75.3194	0.391854	1.82803	0.112584	0.476787	1.12356	0.0465064	0.197114	7.94541	17.1883	5.93797	18.3851	5.99097	21.804	0.279795	0.04303	0.142216	0.0918669	0.24462	0.0949055	0.278291	0.808454	2.93157	3.14584	10.6148	0.811175	0.0907467	0.287589	0.748268	3.47118	0.0503562	0.120646	0.201905	0.132237	0.127951	0.367448	0.507642	0.466529	0.656125	0.359563	0.511711	0.411811	0.567299	0.538252	0.625636	0.470325	0.115476	0.0756679	0.0394789	0.0616209	0.215164	0.400268	1.08103	0.326591	1.04964	0.394803	0.164916	1.30478	0.12112	0.116801	0.111904	0.0951052	0.127228	0.232813	0.20148	0.0587167	0.0741989	0.0621396	0.112115	0.17378	0.0661418	1.4775	0.149609	0.158193	0.178362	0.0347034	0.0471313	0.322336	1.31957	0.199584	0.599489	0.206272	0.745149	0.0868375	4.66047	0.201954	0.0454462	0.0538719	3.39108	0.638089	0.635456	1.67356	0.309276	0.500013	0.0542405	0.129282	0.221491	0.185629	0.0366513	0.668547	0.0119092	0.0826963	0.0301464	0.0526678	0.0491107	1.02533	0.0090793	0.44235	1.19469	1.46729	0.0229734	0.0156398	0.681057	0.0253082	0.0112831	0.0426808	0.0337114	0.208698	0.0235606	0.0328893	0.944843	0.0911688	0.00974026	0.025	0.034026	0.0592857	0.0346753	0.177078	0.0143506	0.0687662	0.0566883	0.0592208	0.0915584	0.0307792	8.12247	5.41712	20.6892	10.3823	170.096	5.54373	15.4756	2.90248	9.0312	38.7789	15.5125	8.81964	15.067	7.22336	4.05963	2.96499	3.90417	32.1741	11.4721	13.9274	10.5169	8.80362	4.99881	18.415	98.6604	9.83736	3.54677	10.0377	30.8151	5.75048	2.46252	16.0689	9.2943	0.804206	2.38994	1.50882	1.72424	124.943	2.04634	166.793	1.14413	1.63446	1.26824	0.268265	0.433726	1.41733	1.2107	2.87135	0.188536	0.288472	0.867533	14.0426	6.91558	66.6915	12.313	28.6068	1.78175	6.03661	1.00102	85.4074	0.1087	0.348343	6.73168	0.184811	0.499948	1.38758	0.294475	1.19897	0.68634	11.9607	0.830952	0.560543	1.26835	2.59418	42.4258	3.72114	10.4783	1.34859	0.422605	33.8527	0.976662	2.5531	0.150561	10.7479	0.83926	0.318836	3.78163	0.119962	2.15197	0.252519	3.97324	1.97534	2.381	2.10867	6.42489	5.85539	0.297746	7.17323	0.133878	0.0362467	0.0804171	1.19178	1.61429		1.51795	0.442061	2.42441	0.595684	0.182577	2.24661	0.0664339	0.398384	5.48109	0.791148	0.240977	2.05866	0.154391	0.183399	1.18506	0.195244	0.234734	0.212801	0.816453	0.37324	0.637815	0.427925	0.262164	0.780202	0.114691	0.308441	2.36771	0.0782936	0.0980507	0.205951		0.0614765	0.140093	2.48481	0.0766766	0.527387	1.30591	0.21627	0.788022	0.0849087	1.93726	0.109076	0.0956987	0.16185	0.189339	0.408902	0.125158	0.0789698	0.201041	0.762503	0.114074	0.311307	0.304137	2.60102	2.42127	3.40788	0.651496	7.12953	1.42001	0.59665	4.94813	4.65029	54.5313	1.08381	0.573759	1.19484	1.98793	15.8212	1.75944	5.0796	2.43663	16.0297	1.12276	8.6826	0.408435	0.540412	1.33151	0.921694	4.55549	133.847	40.1528	8.47479	6.38162	12.0522	301.749	523.951	13.1314	0.330693	0.508071	10.7849	103.528	7.10101	1.9268	5.27237	120.588
51	T	M	0.782274	3.60345	0.434268	1.85979	29.7936	113.327	0.798527	3.79494	0.187598	0.724169	1.68005	0.0839279	0.321293	12.2554	25.7792	8.99282	30.1076	7.82122	29.3535	0.430873	0.0655691	0.201423	0.164722	0.397002	0.166854	0.441044	1.26412	3.92395	3.28385	10.2742	1.32114	0.0825069	0.239337	0.946245	4.89668	0.0712024	0.18635	0.204968	0.140074	0.18071	0.373456	0.646631	0.57493	0.862724	0.34446	0.551202	0.421981	0.572346	0.479673	0.55143	0.691418	0.151945	0.0872636	0.051229	0.0537049	0.119251	0.243065	0.752194	0.353642	0.902323	0.379416	0.212009	1.00014	0.191869	0.166395	0.167463	0.115279	0.184615	0.218298	0.132149	0.125288	0.0990834	0.0318844	0.144239	0.438959	0.103076	1.51426	0.386268	0.150762	0.182928	0.0760839	0.0470112	0.413653	1.45605	0.179835	1.49052	0.243547	0.704493	0.176798	5.81122	0.127256	0.0564584	0.0612383	5.09205	0.69617	1.03312	2.72716	0.381882	0.691447	0.0470112	0.237305	0.267728	0.202497	0.024827	0.69908	0.0271278	0.0621388	0.0331205	0.070789	0.051384	0.850985	0.0226332	0.298691	1.06291	1.67518	0.0198687	0.0176643	0.589653	0.0288949	0.0155596	0.0585017	0.0493396	0.271523	0.0405256	0.0260054	1.27372	0.113863	0.011046	0.0225384	0.0181869	0.0661646	0.0339749	0.216123	0.0172385	0.0310739	0.056848	0.0658298	0.130767	0.0333054	10.8753	5.27765	22.713	6.45109	160.579	4.22661	15.9621	2.55798	4.60391	15.0334	8.03214	9.74569	5.81215	2.9319	3.87851	2.98468	4.97896	25.9402	19.6385	11.4963	9.05623	9.36166	4.57808	19.9641	123.677	11.1123	4.99019	11.4199	35.2749	8.70027	4.89413	22.6777	17.6556	2.17881	4.113	3.43956	2.59588	173.268	5.51331	273.353	3.93261	4.12111	1.59375	0.525743	0.931156	2.68269	2.13719	5.49273	0.433007	0.541452	1.18979	25.8794	13.9274	116.301	31.4152	50.498	2.32804	15.6029	2.69437	107.925	0.334538	0.763187	15.3144	0.437948	0.663017	1.7476	0.58867	2.51545	1.55374	23.7419	1.25507	1.29574	4.02544	3.53335	46.9406	8.58464	18.0527	2.61068	1.37032	60.54	1.22169	3.46788	0.31326	18.7781	2.34512	0.681872	3.25285	0.145099	1.99622	0.231513	5.83799	3.20693	4.00717	2.12515	8.04188	6.50011	0.559696	10.0583	0.269206	0.054923	0.168878	2.23152	4.52169	0.111038	2.3344	0.600577	10.144	2.0382	0.732913	6.60867	0.3546	2.01788	16.137	3.17073	1.06631	9.72987	0.219096	0.421285	6.17032	1.17637	0.190135	0.133932	0.425005	0.571649	1.42457	0.735182	0.492998	1.74732	0.305563	0.836721	3.27095	0.215813	0.134693	0.282629	0.0615555	0.211822	0.345523	3.72372	0.151766	0.453383	2.06389	0.55746	0.714764	0.248529	2.62635	0.130079	0.131117	0.133932	0.308124	0.362596	0.119581	0.112383	0.196479	1.3715	0.216482	0.388419	0.261382	3.25376	2.6938	5.40403	1.84895	12.2536	4.14725	1.36356	5.20368	11.4431	63.1724	1.8091	0.701892	1.45844	3.85775	18.4414	2.97205	5.73876	2.28701	19.284	1.40513	11.3782	0.534752	0.696316	1.46902	1.10468	4.22625	141.706	48.4493	8.47479	7.66373	14.1715	350.585	613.774	19.9721	0.559734	0.875215	15.5036	106.839	13.1298	3.08135	5.08886	193.17
52	T	M	1.14339	4.28335	0.451302	1.87348	24.8855	72.7058	0.848823	3.15751	0.0980298	0.29816	0.630145	0.062292	0.210449	9.9022	17.9942	8.37685	25.9442	7.97155	25.3063	0.508535	0.0483669	0.127248	0.087114	0.209801	0.132241	0.209054	1.48322	3.76049	5.78522	19.5424	1.68511	0.183343	0.445331	1.73661	5.73152	0.0708526	0.15729	0.138434	0.129189	0.117078	0.612516	0.743324	0.797113	0.980531	0.558526	0.660249	0.402234	0.399906	0.436629	0.530398	0.614348	0.12244	0.0753954	0.03437	0.0768034	0.227386	0.493736	1.3271	0.503193	1.25071	0.815838	0.339057	2.55213	0.103416	0.120764	0.0890986	0.0878727	0.108251	0.170842	0.142414	0.0793838	0.0426295	0.035806	0.194319	0.366549	0.0491291	1.74975	0.128791	0.118289	0.215414	0.139916	0.0193371	0.222677	1.92237	0.162307	0.495779	0.153795	1.12185	0.279948	8.88231	0.167997	0.0546342	0.0958758	4.70573	0.970763	0.650915	1.88826	0.376032	0.62214	0.057618	0.185298	0.195938	0.184188	0.0208471	0.673319	0.0211307	0.068563	0.0357597	0.115657	0.0353833	0.902146	0.0139199	0.335462	0.908408	1.57287	0.0121253	0.0147596	0.816201	0.0372289	0.0194339	0.0668536	0.0575458	0.219181	0.0211567	0.0350237	0.862053	0.09815	0.0154441	0.0199356	0.0237828	0.0306857	0.0208744	0.202669	0.0116153	0.0307409	0.0216659	0.0525173	0.088578	0.0134745	5.99296	3.26644	10.4652	4.95164	105.469	3.4914	17.536		5.63153	22.8665	10.3062	8.17459	11.0486	5.37957	3.00648	1.92967	4.0278	31.3756	9.55385	12.5213	13.4077	5.11612	5.89148	24.8427	101.549	11.662	4.35275	8.0801	34.5365	3.25194	4.14158	18.6975	21.9571	1.08782	2.71449	1.17478	2.13919	167.257	5.21596	163.874	2.22663	4.05637	2.91214	0.550939	0.63483	1.63961	1.17473	2.12708	0.203861	0.184697	0.897169	25.0568	11.2619	69.5042	14.3287	30.2996	4.21176	5.59915	0.998377	133.909	0.130759	1.02372	13.5112	0.182748	0.644202	1.59548	0.240668	1.61138	0.92149	16.7978	1.93116	1.09889	2.45316	4.23541	64.7343	5.85585	20.5887	1.68461	1.10288	44.1296	1.84239	5.73555	0.395598	17.4981	1.97553	0.287052	2.70706	0.123303	1.39428	0.211982	4.1739	2.22997	3.37176	2.38961	7.61592	6.13855	0.316004	8.36004	0.185104	0.0845756	0.392759	4.31926	4.52524	0.142773	3.70084	1.51684	8.30296	1.80917	0.574112	9.40704	0.357155	1.39829	21.8247	4.80964	1.28723	12.3297	0.577615	1.20448	8.47036	1.62189	0.144609	0.0888298	0.540775	0.472933	0.719989	0.483442	0.300723	1.13652	0.140372	0.432998	3.49374	0.103552	0.0964398	0.281818		0.104512	0.165626	4.4811	0.0793413	0.423732	2.31923	0.362011	0.739416	0.17011	1.8402	0.0627648	0.105742	0.127294	0.327982	0.351382	0.0725654	0.133542	0.190665	0.924086	0.11217	0.341664	0.670485	4.86691	5.88413	5.49171	1.04426	10.9004	3.11966	0.391412	6.68749	6.26602	61.9455	1.70513	0.66944	1.70826	2.6873	46.9056	8.52914	14.1026	5.05595	46.7224	2.32815	23.9524	2.3852	1.05521	1.92044	3.92719	3.207	82.6922	49.862	8.47479	1.78095	13.2113	238.973	363.597	28.045	0.457209	0.410357	11.9661	181.313	16.004	4.63493	6.86582	185.815
53	T	M	0.890787	3.75004	0.558455	2.17824	20.7998	75.438	0.699083	2.79485	0.171664	0.697254	1.12186	0.0830177	0.327826	8.65144	16.7645	8.2383	27.0286	8.35431	28.1248	0.374586	0.0522215	0.150034	0.130766	0.309617	0.151908	0.424435	1.5986	4.88849	2.93657	8.6632	0.443867	0.162457	0.502345	0.964817	3.69885	0.063436	0.158559	0.173469	0.165853	0.125049	0.433417	0.498207	0.530282	0.674969	0.554569	0.799561	0.596842	0.621315	0.367919	0.440181	0.483669	0.218251	0.146291	0.0566	0.188735	0.477463	0.733347	2.00089	0.59329	1.46986	0.711234	0.632932	1.97036	0.162787	0.171333	0.123481	0.126016	0.182762	0.236379	0.163979	0.136302	0.113245	0.0536162	0.177545	0.544312	0.147084	1.70921	0.161892	0.125668	0.168899	0.0896917	0.0801014	0.531939	1.96666	0.249745	1.04162	0.124475	0.752665	0.203135	7.27953	0.282889	0.0632065	0.0635544	3.66508	0.732689	0.625059	1.47273	0.520808	1.03357	0.0651445	0.14619	0.387935	0.224304	0.0346126	0.803811	0.0356015	0.0798752	0.0968202	0.0937773	0.10302	1.01894	0.0161082	0.585409	1.43454	1.63621	0.0157278	0.0224172	0.614648	0.0358897	0.0198451	0.072131	0.0719046	0.280066	0.029493	0.0415687	1.2856	0.126897	0.0148851	0.0393103	0.0562069	0.0701149	0.0394253	0.224943	0.00977011	0.040977	0.067931	0.0843103	0.0921839	0.0214943	13.5097	7.4553	40.2915	14.7621	203.641	5.18273	15.6687	3.48659	12.1105	33.1716	11.3908	13.7542	13.3996	5.32597	6.95572	6.6151	10.5489	40.3334	18.2208	17.143	17.0714	12.3481	7.4326	29.6221	128.822	11.6301	4.54166	10.8004	36.3787	9.7174	4.80068	21.4642	26.8915	1.27734	4.55656	2.0904	2.06564	158.582	4.5448	209.031	2.3541	2.40106	1.16417	0.301417	0.9823	2.27353	2.0947	3.38271	0.305851	0.455019	0.75018	25.7808	11.6432	75.8848	19.1865	36.4618	2.61544	11.6784	1.96761	67.878	0.230765	0.473131	3.56572	0.362942	0.536477	1.07153	0.273035	1.61067	0.863614	19.103	1.56525	0.796207	3.12398	3.8757	31.6827	3.36408	10.6883	1.15233	0.390133	27.5354	1.86606	2.99253	0.360841	10.958	1.19274	0.378276	3.70018	0.229557	2.41484	0.363138	5.44427	2.97571	4.68082	2.22794	5.34485	5.52397	0.217398	6.17393	0.136594	0.0393821	0.194154	1.6454	2.39995	0.0753946	1.84089	0.598275	3.58687	0.893325	0.263364	2.77831	0.0674301	0.69561	6.58646	1.06133	0.46307	2.22483	0.169322	0.389437	1.25713	0.222546	0.20895	0.190678	0.450475	0.683975	2.3758	0.95756	0.385347	3.89147	0.49166	0.842705	4.23379	0.130414	0.304367	0.334611	0.0877051	0.424177	0.634607	5.34513	0.265133	0.54448	1.61407	0.332818	0.800354	0.0931979	1.65467	0.145817	0.0821003	0.195408	0.377186	0.414873	0.0858892	0.210026	0.22489	0.624025	0.193637	0.482645	0.896179	7.19299	4.03293	9.89525	2.38519	12.6193	4.84962	2.56502	8.97674	15.2468	73.8869	2.445	1.02648	1.55669	2.78195	22.3012	4.56583	6.05728	2.96743	20.4128	1.13584	9.31618	0.632617	0.642314	1.0028	0.913904	7.73833	134.981	106.617	8.47479	13.0657	11.4455	396.773	548.969	16.8134	0.471241	0.752984	14.5697	89.6851	3.72819	3.4922	13.4014	118.167
55	T	M	0.890866	3.73977	0.518248	1.9186	22.3599	73.3743	0.753683	2.89569	0.13043	0.444998	1.00374	0.0678285	0.240953	7.74049	15.9532	7.97141	25.3668	9.18945	29.9878	0.489876	0.0585763	0.17499	0.091257	0.19517	0.154705	0.386574	1.48466	4.87723	3.62386	12.4536	1.5422	0.117905	0.371174	1.2271	3.26337	0.0919051	0.229173	0.181839	0.13858	0.134484	0.432293	0.725121	0.55425	0.778369	0.448899	0.67785	0.52182	0.658586	0.514781	0.5747	0.425817	0.244098	0.134378	0.0688902	0.108861	0.31373	0.610735	1.54199	0.514376	1.2136	0.698613	0.419653	1.87491	0.136499	0.126369	0.121456	0.070538	0.0975955	0.188965	0.142624	0.102543	0.062764	0.0511871	0.0802975	0.306551	0.0921436	1.51869	0.137946	0.135052	0.1821	0.0538121	0.0368843	0.386882	1.74056	0.12859	0.671928	0.144206	0.909017	0.103687	5.87097	0.166451	0.0399805	0.0499083	3.44623	0.670851	0.712312	1.65108	0.479194	0.469973	0.0291104	0.160662	0.175773	0.109946	0.0334529	0.685762	0.0305491	0.0675197	0.0435101	0.0945512	0.0701048	1.12412	0.0128311	0.580044	1.6025	1.77818	0.0273384	0.019792	0.662284	0.0241589	0.0143718	0.0602437	0.0412872	0.165859	0.0309502	0.0310466	1.03028	0.148681	0.0115014	0.0348681	0.0481165	0.0588899	0.0268608	0.24899	0.0143039	0.0593631	0.0714468	0.117634	0.127389	0.0203822	11.6267	6.46854	28.6226	9.65492	205.989	6.5746	27.7753	2.25464	7.29992	26.2186	12.0498	14.4904	15.6183	7.84277	5.75805	4.40664	8.48369	42.7024	16.0847	19.7421	17.8216	10.2662	8.9832	30.1109	118.282	18.2504	5.00081	14.8929	46.6609	3.52736	6.61902	26.6748	23.2064	1.80367	5.12126	3.59536	2.89672	195.927	4.28228	247.99	3.0794	3.88882	3.17894	0.705421	0.950192	2.99397	1.90544	4.61572	0.337342	0.637937	1.37172	26.5244	13.0976	108.138	25.446	52.9014	4.27229	17.3554	2.31074	116.875	0.26722	0.769673	16.5555	0.320386	0.609995	1.92611	0.393463	2.02512	1.32273	20.8935	1.81896	1.22519	3.0616	4.18245	51.9454	4.71027	17.6446	2.76523	1.16482	34.6006	1.47281	3.63758	0.344857	10.6462	1.19885	0.271563	5.08635	0.318789	3.22333	0.705483	7.42645	4.73067	5.24578	2.27299	10.3384	8.91252	0.724461	10.9805	0.214508	0.0750377	0.28115	2.22189	4.17287	0.0936581	1.80048	0.674652	5.94566	1.33356	0.628707	6.13188	0.366046	1.20926	13.1308	2.42936	0.750713	5.6941	0.321111	0.362594	2.57204	0.375349	0.198217	0.17888	0.386401	0.76015	2.17258	0.791448	0.492145	2.51601	0.283848	0.9696	4.24903	0.162795	0.155856	0.298077	0.0779038	0.252684	0.309395	4.35792	0.144817	0.656396	2.37103	0.476861	1.41707	0.229405	2.2832	0.0990113	0.0955662	0.200995	0.408213	0.550446	0.122521	0.189895	0.297192	0.784812	0.138303	0.560421	0.566237	4.52258	4.18302	6.41402	2.02016	12.9776	5.63186	1.51737	7.59775	10.0684	69.239	2.06511	0.844381	1.80837	2.2502	11.8145	1.73919	3.87442	1.41889	10.344	0.814229	5.95339	0.375287	0.389563	1.28221	0.757018	4.54384	118.031	48.4705	8.47479	8.72446	13.6611	265.151	511.33	22.0911	0.406217	0.642705	12.1681	116.2	9.18242	3.4978	8.25569	96.2801
59	T	M	0.606132	2.28479	0.395305	1.62515	29.5578	108.695	0.61108	2.54396	0.182832	0.609986	1.14769	0.0588556	0.246805	8.3156	16.662	11.1846	36.4478	11.7291	40.5499	0.394758	0.0705268	0.212876	0.17646	0.41553	0.141723	0.393967	0.904657	3.16107	5.05914	14.2429	0.607216	0.198635	0.51277	1.8958	5.61458	0.0650257	0.159407	0.181941	0.258559	0.182848	1.04947	1.45726	0.837187	1.15465	0.747668	1.12821	1.25657	1.3662	1.08663	1.32155	1.21484	0.154834	0.110207	0.0462986	0.0833363	0.168847	0.416576	0.893365	0.365162	0.774722	0.360533	0.120799	1.06575	0.136845	0.119175	0.147767	0.15267	0.0864078	0.231456	0.283981	0.0571845	0.0574272	0.0393689	0.0450971	0.224757	0.0586893	1.46709	0.117087	0.071068	0.325971	0.0243689	0.0435437	0.313155	0.976602	0.111262	0.85801	0.146942	0.927524	0.0818447	6.08995	0.0667961	0.0364563	0.121893	5.31267	1.35869	1.15019	4.45495	0.309806	0.344223	0.0225243	0.124903	0.229563	0.128592	0.0306736	0.734667	0.037916	0.0930937	0.0518958	0.166654	0.0434858	1.32297	0.0378213	0.424208	1.69585	2.83552	0.0304054	0.0156685	0.7566	0.0226205	0.0155942	0.0588615	0.050326	0.302267	0.0358278	0.0526805	1.10438	0.0970674	0.0134742	0.0198679	0.0435403	0.08	0.0345046	0.270806	0.0211361	0.038362	0.0395244	0.0722325	0.177596	0.028111	5.15704	4.94851	17.7304	4.91975	168.078	5.0046	23.4238	2.31391	4.0195	28.0085	15.8263	4.83922	11.9017	8.13679		2.08094	2.22906	23.769	7.42637	15.5962	6.62678	6.92878	4.8234	16.3527	94.1483	13.3571	3.84549	11.1237	49.639	3.3968	2.13067	17.1021	11.5652	0.556477	2.58172	1.96738	1.40817	156.363	2.96792	236.665	2.0197	2.65365	0.718996	0.150246	0.605415	1.54641	1.55729	3.0755	0.192249	0.140055	0.819596	13.0921	10.4098	61.2611	20.4611	19.9856	0.678367	6.74138	0.258732	119.53	0.174704	0.505258	4.46287	0.131659	0.632708	1.29014	0.215422	0.795205	1.10124	5.7658	0.216463	0.613279	1.65322	3.82997	34.7638	5.43879	19.3692	1.5101	0.35129	38.2476	1.15059	2.59284	0.215799	8.17232	1.64105	0.305277	3.0799	0.146523	1.76327	0.461005	4.68475	3.48044	4.43924	1.85651	4.66131	6.20298	0.204167	9.28929	0.195885	0.0940839	0.157817	1.71451	4.47834	0.14189	0.890695	0.633214	4.20134	1.81561	0.401778	8.50464	0.116609	0.492274	10.7209	4.06783	1.30967	6.81585	0.224074	0.576542	2.62085	0.915211	0.123563	0.0543502	0.309655	0.477848	0.997613	0.592818	0.364721	1.753	0.173639	0.745324	2.28262	0.0604036	0.175743	0.275873	0.0896073	0.204231	0.26713	3.37978	0.110718	0.500434	1.9443	0.229724	0.737817	0.102669	1.59306	0.0950966	0.0859622	0.147646	0.407616	0.360425	0.115925	0.170514	0.265893	0.842981	0.193686	0.384562	0.262947	3.79282	3.42401	5.23985	1.75005	13.9553	3.67499	0.655727	5.70847	6.13524	74.3996	2.03297	0.92719	2.12337	2.72012	20.4671	2.9738	8.05414	1.44174	21.43	0.830912	14.604	0.519957	0.567409	2.09306	1.12257	3.23363	125.181	48.6912	8.47479	4.64901	6.81126	356.298	536.14	8.37333	0.405565	0.491334	8.47615	111.347	3.37214	3.62719	10.8964	141.511
62	T	M	0.611102	2.18277	0.345923	1.33468	15.8387	51.5736	0.366969	1.68007	0.127783	0.411222	0.898841	0.0351279	0.138555	7.07504	14.9067	5.24661	16.5407	5.47948	18.1077	0.262251	0.0537632	0.168606	0.223525	0.552336	0.107752	0.273031	0.956334	2.55618	2.16289	6.12706	2.06075	0.0526355	0.157772	0.453756	2.75903	0.082139	0.189718	0.160108	0.109905	0.142097	0.30716	0.418236	0.468711	0.565662	0.375468	0.424066	0.351867	0.48883	0.435047	0.358216	0.498419	0.130497	0.0976789	0.0643833	0.06	0.154747	0.353	0.961776	0.431333	1.15347	0.632238	0.227048	0.899146	0.119862	0.139486	0.0675919	0.0869796	0.111848	0.21079	0.183565	0.0861546	0.0883939	0.0451987	0.0728955	0.483573	0.0769616	1.59533	0.186511	0.118212	0.143611	0.0429594	0.0642329	0.336074	1.7746	0.146439	0.896432	0.149562	0.735614	0.114676	6.28316	0.157459	0.0294057	0.0767259	4.89425	0.726598	0.746398	1.88473	0.39954	0.641857	0.0363594	0.200477	0.290934	0.170718	0.0236898	0.93426	0.0422135	0.0839384	0.0625058	0.120288	0.0639719	1.41725	0.0201294	0.583962	1.743	2.09799	0.0127292	0.024668	0.895282	0.0382819	0.0176541	0.0858738	0.0670528	0.33394	0.0450198	0.0378678	1.149	0.140937	0.0123125	0.0521875	0.04625	0.104563	0.0273125	0.31175	0.0190625	0.0565	0.0793125	0.131687	0.1535	0.033375	13.6616	6.62101	23.258	8.38686	237.73	7.78305	22.246	3.43108	7.79065	29.1366	8.35838	9.61726	12.2072	6.42923	4.38616	3.73678	7.51912	38.8184	21.177	14.8009	14.2787	9.42169	6.24505	28.0733	135.236	12.6059	5.18174	12.7635	39.5096	6.6305	2.75829	15.398	9.43008	1.31232	1.93025	2.18905	1.63292	95.0549	2.447	191.456	1.75494	2.9198	1.01089	0.318364	0.416667	1.07224	1.63277	3.41096	0.199535	0.35305	0.749624	12.4663	7.62747	75.497	17.5734	32.8801	0.630285	8.19592	2.73993	65.7976	0.16164	0.392957	21.2725	0.226224	0.433399	1.05711	0.362804	1.00478	2.22442	13.8122	0.405105	1.68297	2.32242	1.92946	30.2086	3.62086	8.63095	1.23554	1.33369	31.6179	0.842833	1.88123	0.391327	9.07303	1.3766	0.400088	4.28603	0.171019	1.58982	0.343958	6.11096	1.84738	3.78994	1.97618	7.16315	5.16399	1.05083	9.7673	0.208047	0.05751	0.155691	1.55583	3.60255	0.11976	1.86543	0.594506	4.77817	1.40693	0.579133	4.15292	0.497975	1.17319	9.69832	1.64781	1.34056	5.07654	0.115649	0.178972	2.8568	0.605033	0.245722	0.155831	0.723771	0.70814	1.70143	0.95464	0.652225	2.62503	0.571935	1.05182	3.64732	0.518559	0.165783	0.303998	0.0864725	0.218732	0.627271	4.31815	0.356721	0.503405	2.30332	1.16975	0.878521	0.536702	3.43194	0.115422	0.149951	0.180283	0.334808	0.49177	0.186917	0.221848	0.259518	1.48001	0.199683	0.362803	0.330743	3.82532	4.48799	5.84665	1.3931	23.9805	2.7168	2.40328	4.00403	13.249	56.6763	1.45167	0.588585	1.69478	4.44546	10.5322	1.82673	4.36978	1.45006	11.0403	1.12078	8.64808	0.356271	0.642098	2.03574	0.711673	6.59534	149.948	54.3436	8.47479	11.2323	12.6099	524.504	897.794	21.0509	1.47201	1.06664	18.2231	126.391	30.5776	3.03875	6.1066	178.977
63	T	M	1.01825	3.88405	0.52087	2.07219	19.9743	72.5195	0.694649	2.77735	0.10738	0.356444	0.904454	0.0517073	0.165017	7.5928	15.0995	7.96625	25.0729	11.6131	38.6275	0.529512	0.0382767	0.108973	0.141197	0.291864	0.155993	0.45187	1.19985	3.98399	3.54916	11.6275	1.56359	0.0917652	0.216159	1.1754	5.65904	0.0417741	0.0975693	0.114029	0.101035	0.0968923	0.618375	0.838519	0.851014	1.06395	0.471177	0.691966	0.62481	0.745726	0.423541	0.487669	0.816343	0.14417	0.0830411	0.045629	0.150663	0.472661	1.07174	2.61072	0.537641	1.46638	1.35502	0.623657	2.16982	0.306551	0.175747	0.225984	0.153744	0.0942429	0.24887	0.207897	0.0813389	0.0713577	0.0351825	0.105162	0.232657	0.0426271	1.16714	0.162512	0.0785817	0.107367	0.0615419	0.036892	0.254053	1.05719	0.120216	0.748759	0.213908	0.403827	0.130749	4.35072	0.112275	0.0481968	0.0394838	3.92743	0.361476	1.02504	1.60207	0.226591	0.38585	0.0307709	0.144976	0.236682	0.158818	0.0421499	1.03615	0.0482208	0.086406	0.0400932	0.0955496	0.0423481	0.949524	0.0110516	0.452027	1.33358	2.12025	0.0267618	0.0195573	0.612007	0.0277532	0.018896	0.0449797	0.0326154	0.1983	0.0229452	0.0216984	0.918171	0.0698542	0.00565598	0.0104373	0.0199417	0.0443732	0.0250146	0.162566	0.00798834	0.0337609	0.0310787	0.0581924	0.113528	0.0100292	8.34408	5.41221	19.1902	8.47398	174.38	5.35036	15.4001	3.10197	6.86578	26.4332	8.99355	5.56994	10.3621	6.09106	3.34165	2.28705	2.90558	26.2013	15.4387	7.52297	10.1023	7.64049	3.24578	17.5618	120.731	7.78585	4.94057	16.3557	32.6155	6.46373	3.76336	20.9724	23.1578	1.62893	3.03506	2.93678	1.69269	170.608	5.82187	315.091	4.72252	5.33438	0.939178	0.298915	0.397539	1.427	1.6548	3.97529	0.361272	0.356157	0.86379	18.287	10.8001	88.0739	28.8214	31.0792	1.13433	10.0393	1.12105	107.171	0.284349	0.632105	14.8419	0.181498	0.437926	1.12625	0.358014	1.24186	1.4645	11.0983	0.482082	1.28973	1.61469	1.74349	36.5011	5.80076	15.5291	1.16505	0.876579	46.8622	0.687193	2.63897	0.171347	13.2704	1.36905	0.330659	3.21531	0.149568	1.48765	0.4387	4.82979	2.59454	3.45535	2.13399	3.77292	4.98779	0.520397	7.21912	0.278993	0.0889673	0.312496	2.62035	6.0609	0.255137	2.60391	1.11344	7.17838	2.35855	0.575311	7.1489	0.384832	1.15561	13.9422	2.77407	0.975711	10.9835	0.154807	0.347932	5.31883	1.09437	0.122506	0.0855858	0.139164	0.564183	0.863493	0.456707	0.347736	1.31972	0.119142	0.449499	1.71348	0.142527	0.110199	0.131475	0.0615598	0.164791	0.197814	1.48777	0.102164	0.428409	0.904977	0.271253	0.58359	0.149575	2.12736	0.120423	0.0927669	0.103285	0.177285	0.2964	0.0716507	0.0832633	0.19114	0.813412	0.164337	0.625512	0.544959	4.60003	4.35665	6.66712	1.25945	22.2313	3.05538	1.28722	4.59058	12.574	63.5539	1.49792	0.634588	2.40356	5.69579	19.8988	3.50112	7.4689	2.23216	17.3761	1.39625	11.6618	0.390323	0.809643	1.64948	0.815085	5.62475	139.786	93.7923	8.47479	10.4131	6.33515	465.844	754.192	17.2897	0.458095	0.774271	13.1408	103.585	13.8715	2.32705	6.36821	200.561
67	T	M	0.812999	3.03782	0.403135	1.68921	19.3073	68.7697	0.573924	2.5285	0.130861	0.452214	0.936371	0.0620603	0.211682	8.07299	18.0052	7.39804	24.1839	6.75866	26.3445	0.460828	0.0316365	0.0940105	0.103096	0.200344	0.0873182	0.217604	1.38225	4.4446	4.56285	17.2361	1.05578	0.140108	0.335384	0.810146	5.52454	0.0469125	0.11335	0.108768	0.120689	0.0989699	0.40046	0.46275	0.586904	0.688067	0.815448	0.923005	0.673132	0.640915	0.596094	0.689085	0.82073	0.181115	0.0974753	0.0514156	0.0424052	0.17435	0.459685	1.0896	0.427715	1.11258	0.47237	0.224083	1.64943	0.100322	0.0830545	0.121905	0.140036	0.170469	0.15985	0.0999331	0.0714856	0.0736872	0.0433835	0.15113	0.277223	0.0628521	1.48454	0.112063	0.13559	0.173534	0.0603052	0.0431676	0.219594	1.49205	0.128726	0.566187	0.14513	0.67484	0.154842	5.4216	0.184326	0.0456282	0.0726943	3.56724	0.59239	0.405474	1.35779	0.25184	0.524271	0.0523623	0.133431	0.157476	0.166195	0.0153398	0.587923	0.0176144	0.0575413	0.0334823	0.063485	0.0521527	0.652586	0.0124695	0.233157	0.702559	0.926699	0.0146087	0.0091658	0.58982	0.0261257	0.0132766	0.0548636	0.0587712	0.221588	0.0146272	0.025461	0.856796	0.102665	0.00847849	0.0196432	0.0299685	0.026107	0.0209864	0.236348	0.0129696	0.0417629	0.0285834	0.0694229	0.0950262	0.0140609	7.62397	3.14754	12.8741	11.3045	118.363	3.53914	16.7922	1.91998	5.50556	26.2886	10.6121	10.3398	9.82472	4.7952	3.25309	2.98394	4.32338	29.6166	13.4757	10.6997	10.2564	7.32632	4.86064	16.5241	86.4782	7.10044	3.11165	7.08883	26.961	4.35294	2.77783	13.2561	14.7958	0.78265	2.65787	1.31663	1.48771	143.833	3.35288	149.368	1.52887	1.45825	2.27356	0.521703	0.598163	2.00849	1.46584	2.79131	0.182571	0.307509	0.967079	19.7347	10.2191	75.4776	13.8816	36.0336	3.82576	4.01708	0.645358	115.682	0.0806553	0.7797	7.52146	0.270907	0.87474	2.38313	0.34708	1.07101	0.798586	15.9706	2.42029	0.695252	2.46954	2.86266	65.4169	4.52108	13.8914	1.14187	0.600194	39.8397	1.2684	2.54621	0.261445	16.3782	1.52787	0.272899	2.09726	0.147619	1.6426	0.263855	4.06562	2.2313	2.89969	2.15736	4.51591	7.15647	0.241843	6.61401	0.155237	0.0616436	0.157756	2.42673	3.59288	0.0896733	2.96535	2.09346	7.47261	2.43248	0.619674	6.29861	0.155791	1.71205	17.9252	2.75206	0.73925	8.30522	0.395472	0.650032	5.81707	1.10273	0.0819585		0.187633	0.617258	1.68572	0.760779	0.431314	1.87341	0.374457	0.650038	5.75847	0.183172	0.137993	0.27587	0.0910377	0.164523	0.297421	5.80218	0.156007	0.403023	2.37867	0.354653	0.813421	0.135698	2.19989	0.0729803	0.0683613	0.136087	0.488763	0.324413	0.075896	0.207826	0.172491	0.844715	0.132912	0.155967	0.338195	3.06216	2.00776	4.62223	1.123	7.61671	3.06665	0.451461	4.36177	5.6901	60.975	1.14132	0.668732	1.09638	2.36119	36.8112	5.03885	8.80126	4.279	38.8678	1.85122	16.4185	1.4313	0.969386	1.3849	3.62999	5.22679	132.863	80.0078	8.47479	5.14996	10.2889	401.642	606.042	26.3904	0.445919	0.547193	17.9537	219.763	9.58452	3.87435	11.4215	234.113
69	T	M	0.532981	2.32846	0.319145	1.48066	17.8779	55.858	0.52594	2.24003	0.113822	0.394231	0.753645	0.046047	0.165065	5.58466	13.5517	4.66567	17.4707	4.47934	15.6477	0.193203	0.03322	0.0959354	0.0740632	0.146972	0.0648309	0.161299	0.559913	1.82525	1.94383	6.71746	1.47206	0.0402954	0.127245	0.618495	3.35656	0.0390743	0.0965127	0.150672	0.0972972	0.104182	0.443519	0.714579	0.402033	0.574628	0.36179	0.530845	0.452418	0.443894	0.446463	0.403722	0.606483	0.131373	0.0752026	0.0461681	0.0905016	0.0457877	0.128602	0.358325	0.300213	0.759447	0.211956	0.100431	0.459141	0.103559	0.0869187	0.0577877	0.0841914	0.0665626	0.088144	0.104627	0.0619775	0.0354552	0.0236368	0.061938	0.192375	0.0322931	0.646376	0.0764442	0.0560881	0.0893694	0.036641	0.0239926	0.171782	0.661278	0.112571	0.472855	0.0977094	0.324868	0.0739936	2.69768	0.104824	0.0335975	0.0167988	2.1536	0.318939	0.424198	0.864167	0.187355	0.331113	0.0334789	0.0651792	0.12688	0.0683413	0.0156966	0.442792	0.0248612	0.0478583	0.0488402	0.062146	0.0444144	0.725544	0.0234809	0.33414	0.845795	1.20914	0.0200655	0.0101238	0.327087	0.0114361	0.00712412	0.0293182	0.0206783	0.0985291	0.0106343	0.0151378	0.433111	0.0761207	0.00771552	0.0156034	0.02125	0.0471121	0.00956897	0.0994397	0.00577586	0.0205603	0.0161638	0.0274569	0.054181	0.00875	5.64759	3.10384	10.8987	6.58388	96.2072	4.02102	9.92657		5.54847	17.0729	6.73913	5.48636	9.54561	3.70694			3.56124	17.4909	9.50858	7.70169	6.49192	4.857	2.08754	11.5436	60.3058	6.56955	3.55169	7.61332	18.6302	3.44182	2.07013	13.3444	10.7949	0.771224	2.49345	1.58791	1.13352	111.105	3.0586	130.661	1.73775	1.17658	0.739122	0.203881	0.485076	1.1337	1.01766	2.15176	0.145288	0.191374	0.649222	10.7545	7.34678	45.9417	11.9946	18.5198	0.721818	3.35275	0.794277	64.4006	0.0959588	0.402615	18.3353	0.130781	0.448274	0.912007	0.337419	0.660855	0.587638	7.14791	0.443826	1.21967	1.2141	1.18071	29.8497	4.86042	11.1152	0.728964	1.0067	40.9342	0.433087	2.29856	0.235789	11.3268	1.27252	0.458897	2.76012	0.107525	1.40991	0.203885	3.74333	1.67638	1.73687	2.4022	4.50966	3.30768	0.735985	5.92496	0.110631	0.0369002	0.121676	1.39994	1.87474	0.0547932	1.39773	0.448312	2.46231	0.590972	0.227793	2.7955	0.319634	0.46898	6.09792	1.27698	0.603082	4.98534	0.0696794	0.160994	2.31603	0.372598	0.111938	0.0934252	0.562825	0.244883	0.576891	0.277024	0.160437	0.643785	0.144753	0.28073	2.09823	0.295976	0.0877146	0.10835		0.0819534	0.0667419	2.54347	0.0602395	0.186682	1.17721	0.915267	0.345687	0.318498	1.50024	0.0852888	0.0793087	0.0911174	0.191197	0.206341		0.053316	0.100029	0.585584	0.093341	0.212411	0.397242	2.90428	2.76536	3.83527	0.70081	8.6771	1.78778	0.442971	3.11301	4.72185	37.385	1.23497	0.377665	1.57679	3.68843	11.5311	2.16538	3.54355	1.19392	12.4722	0.635337	7.11443	0.30149	0.444095	0.946746	0.650912	5.46887	121.234	69.502	8.47479	6.24753	7.60821	309.102	584.09	8.66918	0.330494	0.519803	9.24235	79.8653	19.4925	1.72343	4.22744	158.759
QC1	QC	-	0.783489	3.26223	0.447067	1.91852	37.371	125.58	0.780997	3.59039	0.217451	0.752949	1.42937	0.0858324	0.277709	13.7361	30.2354	9.83971	36.0353	13.1958	39.7168	0.623917	0.0838664	0.227106	0.142153	0.320106	0.191136	0.452305	1.64401	5.05089	4.53176	13.6178	1.35337	0.12836	0.357155	1.11178	4.13901	0.0797031	0.190439	0.262578	0.19962	0.168175	0.71451	0.960581	0.865966	1.19098	0.812894	1.00003	1.04815	1.17864	0.722704	0.761507	0.646854	0.229209	0.150515	0.0696146	0.139301	0.253497	0.5097	1.30861	0.501676	1.13399	0.625032	0.328645	1.49926	0.177124	0.179842	0.144353	0.205419	0.132124	0.247902	0.229198	0.115498	0.0810886	0.0585085	0.150907	0.480577	0.078371	2.21909	0.146711	0.166733	0.325593	0.070498	0.0469986	0.467389	2.2489	0.160898	0.833826	0.163816	1.36344	0.153945	8.7728	0.211094	0.0517944	0.119215	4.35301	1.33562	0.773479	2.77564	0.459276	0.728159	0.0581888	0.189753	0.203301	0.15878	0.0412912	1.2109	0.0409102	0.101001	0.0652483	0.149618	0.081967	1.64529	0.0291881	0.711255	1.98945	2.27206	0.0331004	0.0221476	1.05396	0.0315541	0.0162076	0.0717546	0.0613025	0.263641	0.0440009	0.0475332	1.30857	0.184803	0.0201067	0.0415795	0.0472572	0.07492	0.0502455	0.322561	0.0198506	0.0772252	0.0796158	0.10079	0.139509	0.0319744	9.7323	6.17748	24.5039	9.8048	207.982	6.81963	26.5685	2.39584	6.09577	31.6182	15.8937	13.3458	12.1121	9.96936	4.07843	3.92307	8.01876	46.1815	15.446	27.4903	16.1112	11.3584	10.0165	31.9611	117.773	21.2921	4.39259	12.3239	45.987	3.84021	4.95546	18.3783	20.8873	2.05033	3.5145	2.84436	2.48262	163.272	4.45223	257.656	3.39179	4.80993	2.32301	0.706268	0.746899	2.14667	2.12043	3.90478	0.339037	0.44987	0.997359	25.3206	11.7948	99.7795	27.005	43.5862	2.55428	17.1801	2.36463	128.676	0.320061	0.764556	15.0444	0.313347	0.767525	1.5093	0.365407	1.84906	1.21053	19.3314	1.23187	1.29198	2.56225	3.93806	55.7652	5.87142	18.0019	2.80928	1.31919	45.3177	1.52783	4.28369	0.352523	14.654	1.6408	0.352639	3.60862	0.126804	1.80485	0.337759	5.00799	3.35786	4.84044	2.33521	6.68795	5.99255	0.495144	8.26868	0.240184	0.092494	0.286727	2.68249	5.29987	0.195897	2.71514	1.22047	8.51381	2.28124	0.775753	7.37694	0.36231	1.39444	18.1066	2.90362	1.04443	8.74727	0.347716	0.427511	4.71163	0.805153	0.284485	0.194952	0.918	0.674041	2.13706	0.906704	0.501629	3.37078	0.366077	1.14496	4.73511	0.284068	0.210401	0.382743	0.0850154	0.300091	0.448069	6.9087	0.222861	0.627536	2.9698	0.762237	1.32537	0.293505	2.56843	0.129435	0.137325	0.215684	0.409019	0.726854	0.101195	0.163931	0.266829	0.997298	0.146622	0.76668	0.816353	7.08755	6.0104	9.52703	2.67036	20.213	5.05198	1.41618	8.01569	13.231	96.316	2.40694	0.960247	2.53675	4.05231	23.1144	3.75804	7.38858	3.11521	23.4299	1.35458	13.6101	0.678848	0.758825	1.64656	1.42229	4.39547	127.607	58.2596	8.47479	6.74572	19.8226	336.589	551.841	27.9705	0.591873	0.706371	15.6784	189.082	14.5783	3.42281	8.16571	176.484
QC2	QC	-	0.836605	3.75248	0.473395	1.92619	33.7472	115.436	0.787589	3.57025	0.230651	0.829986	1.49638	0.0713789	0.311772	14.0841	32.1913	9.99663	36.1061	13.1432	44.3921	0.645532	0.0765322	0.248126	0.158194	0.367117	0.185961	0.567107	1.66427	5.44248	4.57749	14.6208	1.70479	0.135363	0.411022	1.24299	4.68866	0.0776467	0.208329	0.260109	0.208208	0.170266	0.694704	1.09807	0.94845	1.26739	0.801661	1.12607	1.05222	1.25331	0.745438	0.940828	0.760041	0.248419	0.178225	0.0711763	0.145472	0.322828	0.527551	1.54522	0.505655	1.24652	0.782861	0.409819	1.75006	0.164997	0.236137	0.201415	0.231451	0.151117	0.232879	0.295584	0.121393	0.0758262	0.0421306	0.125589	0.555598	0.137237	2.24033	0.174681	0.1924	0.343159	0.0835026	0.0616785	0.44679	2.41488	0.197532	0.875326	0.157276	1.62622	0.160757	9.51813	0.22556	0.0561891	0.101935	4.18205	1.50479	0.8261	3.02033	0.509584	0.761252	0.0527079	0.182715	0.220873	0.168523	0.0212989	0.904672	0.0316101	0.112862	0.0630543	0.139929	0.0692053	1.45367	0.0195633	0.625554	1.70395	2.12091	0.0236087	0.0218407	0.885763	0.0365326	0.0130827	0.0734007	0.0621585	0.307111	0.0401047	0.0611022	1.15268	0.161551	0.020835	0.0506561	0.0490258	0.0829026	0.0484692	0.290815	0.0223459	0.0625447	0.0809543	0.105567	0.115547	0.0352286	9.49293	5.29705	20.2449	10.3842	174.695	6.24136	24.8298	2.53194	8.6122	34.8791	12.9035	10.9057	13.0582	10.4606	4.30504	4.01359	6.69391	44.1972	15.144	23.1128	17.0517	9.74835	7.12632	33.1018	113.406	16.2716	4.62087	9.47915	46.71	3.65007	4.88014	19.5894	21.2902	2.22416	3.14146	3.02964	2.93436	210.648	4.8204	292.593	3.38564	4.75489	2.366	0.767785	0.900445	2.2387	2.512	4.11889	0.335438	0.418231	1.05173	29.6629	14.232	119.436	28.7473	47.7078	2.94084	17.0534	2.29799	127.684	0.363245	0.826529	16.0307	0.294122	0.853443	1.57203	0.38045	1.9943	1.47998	21.0166	1.36954	1.63941	2.71167	4.45124	62.007	5.91468	19.3381	2.82979	1.30929	46.7715	1.65584	4.67062	0.429748	16.0717	1.7026	0.371005	3.31143	0.193639	2.1209	0.312994	6.351	3.3515	5.65467	2.10543	8.06285	7.41667	0.552512	9.13198	0.21757	0.070628	0.261897	2.47908	5.38274	0.154149	2.6347	1.07287	8.75231	2.41331	0.728764	7.62667	0.364123	1.61784	16.6268	2.83415	0.972433	7.40997	0.393084	0.493898	4.3903	0.760113	0.205842	0.163441	0.903338	0.66143	2.0493	0.855472	0.515202	3.037	0.37444	1.055	4.8568	0.27572	0.196877	0.302496	0.093785	0.280928	0.482449	6.9151	0.206303	0.597802	2.951	0.705078	1.18131	0.298056	2.85004	0.12927	0.130671	0.251283	0.445666	0.731342	0.0892596	0.133266	0.306133	1.18247	0.171074	0.680815	0.751145	5.98577	4.90024	8.50005	2.1284	17.8667	4.75584	1.40248	7.01	11.4657	77.294	2.05797	0.873703	2.20231	3.61275	25.0734	4.30844	8.71332	3.32535	24.9828	1.62218	14.6995	0.780644	0.949365	1.81643	1.56578	5.35168	153.081	63.5768	8.47479	7.48884	21.6545	360.576	608.583	28.2876	0.62886	0.821715	17.9135	196.789	15.2434	4.0055	9.50416	196.687
QC3	QC	-	0.770353	3.60624	0.469084	2.02775	32.6555	116.663	0.746927	3.69533	0.20906	0.782064	1.47837	0.0731637	0.337783	13.5327	31.8586	9.67447	33.6077	13.1743	45.228	0.599385	0.0769528	0.22891	0.148244	0.341067	0.195296	0.497325	1.70522	5.4294	4.5001	15.699	1.47336	0.130134	0.370141	1.24608	4.75293	0.0860356	0.192479	0.23531	0.207104	0.154456	0.698667	1.20665	0.904413	1.34045	0.668624	1.01516	1.03177	1.29173	0.77899	0.919919	0.75547	0.240643	0.191472	0.0698113	0.165263	0.215808	0.543263	1.49112	0.471474	1.11025	0.696838	0.393297	1.75933	0.173298	0.152136	0.212912	0.152222	0.122887	0.312315	0.218547	0.12921	0.101596	0.0441309	0.16177	0.512495	0.100047	2.14629	0.116822	0.164007	0.285948	0.0936384	0.0471848	0.455589	2.26797	0.18504	0.76356	0.141641	1.59951	0.17876	9.90769	0.168222	0.061379	0.114801	4.6208	1.48011	0.880597	2.8929	0.536582	0.684374	0.0591423	0.166244	0.241473	0.18775	0.0346025	1.03835	0.0502365	0.0822066	0.0757263	0.119584	0.0868685	1.68669	0.0230774	0.682138	2.08442	2.15542	0.0292023	0.021476	0.91008	0.0239162	0.0146655	0.058601	0.0562057	0.242773	0.0376962	0.0438416	0.751111	0.180305	0.0183206	0.0446183	0.0614122	0.0673282	0.039313	0.280687	0.0268702	0.0737405	0.0720992	0.0969084	0.14958	0.0253053	8.72584	6.24998	22.7866	10.9615	179.43	7.03206	23.5855	3.41659	9.01968	34.2274	14.9993	15.0227	13.9435	7.34383	4.78748	4.42884	7.96721	42.9678	14.1423	23.4134	17.9444	7.46668	10.0911	29.6678	115.145	18.3734	4.22438	11.4251	43.2728	4.58861	4.83392	20.8159	20.533	2.01267	3.2987	2.90165	2.94777	210.733	5.27467	295.891	3.46378	5.64679	2.51003	0.717401	1.08871	2.07375	2.40466	4.75297	0.340657	0.444014	1.19954	30.6409	13.9236	122.365	28.2745	51.7498	2.65544	18.8316	2.08714	133.611	0.382336	0.85625	15.8848	0.361894	0.834681	1.84352	0.401186	1.83966	1.56008	22.8867	1.44112	1.60636	2.92642	4.1285	62.4372	6.85011	21.1113	3.27552	1.21098	50.3233	1.54287	4.8697	0.339375	16.1374	1.72262	0.462378	3.69325	0.219037	2.20938	0.401851	6.00339	3.44622	6.24421	2.545	8.50533	8.3563	0.635557	10.9129	0.218264	0.0664923	0.249462	2.55227	5.33413	0.168307	2.60853	0.947682	8.85631	2.34716	0.729896	7.03583	0.371409	1.35782	16.6895	3.0377	1.20591	8.23572	0.323367	0.486307	4.47157	0.678168	0.216139	0.278939	1.13141	0.793284	2.28534	1.08593	0.637457	3.4633	0.370059	1.28876	5.36126	0.32472	0.266796	0.468705	0.0936688	0.326105	0.5812	7.48501	0.253951	0.589911	3.51377	0.823149	1.39355	0.378228	2.99561	0.110006	0.178647	0.222461	0.525545	0.692932	0.128933	0.21644	0.344409	1.35809	0.238698	0.570406	0.773297	5.97458	4.84038	8.49118	2.20908	18.4417	4.68113	1.86658	7.51996	11.5651	78.9381	1.98269	0.893696	2.22971	3.5321	26.5258	4.08871	8.05468	3.27502	24.7945	1.68454	13.9712	0.789598	0.959948	1.89192	1.4092	5.19968	149.219	61.6541	8.47479	6.20378	20.374	333.236	532.403	25.1531	0.566551	0.716051	15.8064	175.87	13.6608	3.63089	8.36278	186.394
QC4	QC	-	0.881811	3.75955	0.495862	2.10045	33.7789	115.472	0.774575	3.35932	0.216296	0.782638	1.3412	0.0829732	0.333271	14.0486	30.7827	10.9793	36.8074	14.324	44.297	0.631078	0.074921	0.225684	0.145911	0.34512	0.223259	0.576384	1.93672	6.07134	5.12201	16.7209	1.76315	0.146645	0.414333	1.41016	5.05027	0.0745302	0.190806	0.223197	0.218325	0.175644	0.799728	1.16198	1.1047	1.30081	0.829378	1.06655	1.14738	1.18581	0.88322	0.854444	0.799989	0.251868	0.230229	0.0808567	0.174012	0.336343	0.748316	1.74979	0.534137	1.32334	0.836364	0.467184	1.96885	0.178654	0.180987	0.12761	0.156305	0.172495	0.208375	0.230024	0.125324	0.0983086	0.0529103	0.145667	0.527703	0.118232	2.17982	0.177861	0.196151	0.25578	0.0753062	0.0519305	0.484778	2.33188	0.162324	0.851464	0.161204	1.68464	0.168389	9.4715	0.203756	0.0503441	0.131529	4.5829	1.36979	0.827388	2.81764	0.514172	0.693293	0.0557564	0.224379	0.277382	0.184253	0.0267436	0.854822	0.036828	0.0916904	0.0694876	0.128791	0.0701036	1.51168	0.0329318	0.613184	1.93565	1.93109	0.0237785	0.0225951	1.03597	0.024826	0.0161028	0.077857	0.0700061	0.296207	0.0422573	0.0539233	1.11866	0.182538	0.0194645	0.038929	0.0589057	0.0833062	0.0443772	0.296019	0.0213271	0.0773923	0.0906636	0.101932	0.153527	0.0349243	11.2635	6.02315	24.8002	10.4388	215.07	7.51223	26.3938	2.23541	8.39676	39.8191	14.9033	13.261	17.1027	8.23935	6.0343	5.68606	8.99851	50.1214	15.4145	23.1287	19.3454	8.30761	11.4989	35.3087	144.201	22.8557	5.07037	12.7651	42.1495	6.67785	3.57412	18.013	18.7688	1.88709	2.97683	2.38261	2.70867	178.158	4.27368	280.206	2.86344	4.643	2.08844	0.614333	0.808038	2.18958	2.13695	3.65645	0.281557	0.419519	0.922173	25.3106	13.0386	111.765	26.0271	42.7179	2.6328	16.1644	1.96446	117.523	0.319819	0.717968	13.3395	0.364887	0.850213	1.6211	0.330276	1.74028	1.19045	20.0793	1.3023	1.18473	2.61399	3.5176	56.2927	5.14367	17.0357	2.53855	1.18121	41.2565	1.48059	3.67941	0.309362	13.6981	1.40778	0.309536	4.51014	0.203995	2.19106	0.457366	6.10562	3.3369	5.38053	2.39202	8.77484	7.01389	0.585998	9.15085	0.231638	0.0530938	0.316614	2.28231	4.83844	0.171633	2.40047	1.14048	8.53037	2.12655	0.58721	6.95137	0.338754	1.2948	14.857	2.72581	1.06143	6.59736	0.348457	0.508734	3.9061	0.655304	0.252906	0.195557	0.876712	0.74192	2.23048	0.954919	0.549156	3.07737	0.337623	1.20809	5.3766	0.330209	0.260441	0.42003	0.0905647	0.282364	0.540877	7.77125	0.18754	0.594347	2.74608	0.872974	1.37503	0.281621	2.84633	0.105816	0.120545	0.254072	0.487205	0.851333	0.13003	0.186213	0.304006	1.20732	0.19395	0.73792	0.683073	6.73218	5.19074	9.47963	2.3723	20.4788	4.23815	1.81856	7.55018	12.483	84.1287	2.25973	0.95635	2.51022	3.79674	30.174	4.59471	9.71625	3.88218	28.37	2.03	17.027	0.821986	1.05985	2.1825	1.53731	4.76414	162.374	57.8424	8.47479	7.33946	19.583	304.955	547.243	23.7027	0.58264	0.783349	14.3148	124.213	12.5554	3.24805	7.69346	161.773
QC5	QC	-	0.87095	3.70514	0.466788	2.07999	33.564	124.456	0.718156	3.67867	0.224981	0.784915	1.52565	0.0759919	0.3064	14.1805	31.4019	10.2342	36.3564	14.0877	45.1895	0.675097	0.0795264	0.234624	0.155702	0.355405	0.183954	0.556066	1.9006	5.64256	4.63442	15.5002	1.60857	0.13641	0.388117	1.32868	5.12652	0.0773174	0.191152	0.240907	0.224605	0.152159	0.760442	1.08937	1.02669	1.29738	0.737082	1.0832	1.22741	1.35581	0.812113	0.849034	0.771498	0.265663	0.200592	0.0713095	0.172039	0.283124	0.672104	1.64118	0.539806	1.28647	0.745851	0.419748	1.84502	0.167917	0.179963	0.134267	0.160365	0.198748	0.210554	0.244443	0.107595	0.08317	0.060131	0.15267	0.482577	0.10033	2.189	0.14115	0.221404	0.285981	0.100378	0.0451221	0.488648	2.33875	0.22236	0.900005	0.199704	1.47632	0.158214	9.72119	0.194159	0.0555901	0.126667	3.97228	1.42202	0.799723	3.0532	0.486545	0.686105	0.0536303	0.183643	0.266909	0.183356	0.0307857	0.9554	0.0348403	0.0768774	0.0562426	0.114585	0.0698688	1.27837	0.0252252	0.596817	1.55022	1.88985	0.0284688	0.0263653	1.01107	0.0367562	0.0196551	0.0767685	0.0675837	0.31383	0.0486195	0.0563433	0.91431	0.217211	0.0208309	0.0494955	0.0616617	0.0800593	0.0662908	0.359763	0.0310386	0.0845104	0.0825519	0.127715	0.175727	0.0476558	13.5184	7.73222	28.3302	14.5044	241.607	7.3368	33.3601	3.36003	10.2929	39.4485	18.4188	12.2079	14.1884	12.3615	4.89695	4.72256	9.58152	57.5997	15.0466	25.3429	20.7171	9.1015	11.7399	38.9615	130.387	24.3207	4.70702	10.9197	55.7573	5.04545	4.21847	19.0174	18.545	1.99293	3.06095	2.44164	2.44625	174.8	4.23944	258.322	2.87359	5.29778	1.98665	0.631274	0.687881	1.76817	2.29793	4.37483	0.290218	0.33612	1.08374	21.5388	11.0784	97.0293	26.3772	40.7365	2.03767	14.3913	1.79268	121.729	0.325902	0.745972	13.5866	0.267071	0.696408	1.40494	0.392125	1.80353	1.25455	17.9938	1.05014	1.30959	2.52382	3.44661	51.2492	6.04039	16.0829	2.69142	1.24424	39.0375	1.45848	3.71827	0.225849	11.94	1.32045	0.288712	3.40395	0.140182	1.923	0.363341	4.49997	2.63764	4.64697	1.82997	6.29545	6.41961	0.467308	7.00311	0.192734	0.0513514	0.296814	2.12656	4.65053	0.185492	2.3385	0.785613	7.17825	1.99143	0.530433	6.20627	0.307537	1.21044	13.1746	2.19995	0.855461	6.74316	0.248366	0.41543	3.04277	0.586655	0.229485	0.233702	0.857843	0.697986	2.55012	1.00514	0.697718	3.46926	0.325759	1.20111	5.34846	0.32849	0.245112	0.516042	0.0941538	0.323687	0.534326	6.71076	0.244941	0.601102	3.21347	0.690843	1.07343	0.366595	2.91004	0.172656	0.158711	0.232971	0.470379	0.679726	0.119192	0.161051	0.328831	1.20213	0.206519	0.666119	0.729256	6.9624	5.17699	9.26605	2.40445	22.4488	4.15447	1.88707	7.60941	12.8855	90.3474	2.23793	0.992328	2.4636	3.78286	29.9484	4.49813	9.37475	3.47742	26.8812	1.78987	14.6459	0.875077	1.0143	2.30061	1.65905	5.1138	144.112	62.6707	8.47479	6.52172	23.3573	331.65	611.577	31.0786	0.625307	0.67791	14.945	141.105	15.5279	3.53637	8.69378	179.014
QC6	QC	-	0.948947	4.02423	0.523904	2.12056	35.962	120.198	0.851234	3.51345	0.227519	0.774943	1.42133	0.0834739	0.303101	14.91	30.7479	12.143	36.4021	15.0061	45.2843	0.768619	0.0854648	0.231425	0.163994	0.360551	0.227915	0.53972	1.92552	6.08875	4.85909	15.7522	1.64847	0.150032	0.430302	1.3444	5.13623	0.0816148	0.187264	0.257387	0.198114	0.171107	0.790501	1.01061	0.978144	1.27859	0.73914	0.9813	1.14088	1.21039	0.770822	0.786784	0.790574	0.299652	0.197353	0.0958841	0.16444	0.370731	0.770843	2.00952	0.521878	1.47825	0.90076	0.501316	2.11947	0.19183	0.161235	0.148653	0.203082	0.167775	0.214056	0.244707	0.112571	0.109023	0.0556479	0.175424	0.642667	0.13003	2.3253	0.191775	0.192828	0.344917	0.106806	0.0524886	0.462864	2.68091	0.212781	1.00676	0.163895	1.4801	0.181632	10.7904	0.22891	0.0558696	0.118335	4.79548	1.65198	0.930606	3.14827	0.551546	0.809167	0.0440084	0.19898	0.30296	0.216051	0.0379308	0.984484	0.0450093	0.113578	0.0774882	0.14309	0.0895002	1.62572	0.0272952	0.709352	2.03369	2.33219	0.0375018	0.0231713	0.871547	0.0266489	0.0185103	0.0764579	0.0582587	0.278288	0.0362207	0.0520423	1.30169	0.212252	0.0245695	0.0597351	0.0413245	0.0845695	0.0480132	0.36457	0.0258278	0.0845695	0.0939735	0.116159	0.198146	0.0425828	11.0636	7.62863	29.611	13.9044	223.289	7.18754	28.5099	3.2092	8.00389	35.5657	19.1481	11.8042	13.8649	9.55102	5.90869	3.98302	10.685	56.8848	15.3939	24.0627	23.327	9.01775	10.0481	34.2671	122.796	18.8683	4.26446	14.7405	48.6801	4.4916	3.91559	19.1427	20.6737	2.09318	3.27285	2.53923	2.7328	185.989	3.99317	264.919	2.96904	5.01108	1.877	0.603225	0.785142	2.05474	2.09725	3.83082	0.280818	0.416327	1.05126	26.0654	11.5075	95.9496	24.2814	43.5161	2.2997	15.7207	2.14872	117.364	0.336755	0.75607	14.2172	0.261705	0.725302	1.52794	0.312716	1.78391	1.14758	19.4603	1.20739	1.40947	2.4571	3.05612	49.5506	5.39335	16.386	2.80936	1.16962	39.8652	1.53158	3.53719	0.268112	14.1467	1.44194	0.295327	3.69133	0.144558	1.93626	0.384741	5.14931	3.50098	4.44472	2.01438	5.11343	6.06427	0.506236	6.77105	0.164532	0.0806668	0.328955	2.50786	4.9511	0.206382	2.73877	1.11771	8.61688	2.02165	0.526202	7.06353	0.379733	1.47226	12.6589	2.60442	0.808725	6.48322	0.292966	0.464981	3.12002	0.438205	0.269172	0.191689	0.843431	0.87556	2.27435	1.11765	0.706561	3.91606	0.439408	1.22941	4.91589	0.322224	0.229522	0.393221	0.0848782	0.345822	0.47608	6.36707	0.269374	0.692149	2.93775	0.739371	1.15687	0.28954	2.3698	0.117865	0.137072	0.243075	0.513661	0.759007	0.108956	0.195449	0.320129	1.15119	0.229497	0.747867	0.624545	5.82585	5.11219	8.461	2.20372	20.0919	3.08142	2.30085	7.37502	11.6794	82.4767	2.10473	0.987156	2.09316	3.69906	28.5905	4.57661	10.2324	3.901	27.3103	1.89018	17.3167	0.847639	1.08997	2.12975	1.51751	5.78232	158.777	60.7276	8.47479	5.49779	20.2638	352.541	579.836	26.0145	0.602507	0.729874	14.896	124.421	13.982	3.30406	7.57744	156.634
QC7	QC	-	0.917112	4.35293	0.521767	2.09777	35.4098	126.993	0.778061	3.84883	0.227594	0.779382	1.46409	0.101108	0.333216	14.9211	31.35	11.571	38.3171	15.3601	48.1263	0.684198	0.0857502	0.240378	0.167195	0.359477	0.233942	0.596401	2.04934	6.63779	5.07975	17.4958	1.71662	0.144714	0.486846	1.48304	5.45468	0.0828802	0.184372	0.260551	0.230328	0.166306	0.853265	1.19783	1.12635	1.39943	0.80066	0.981456	1.29254	1.25302	0.970822	0.902843	0.796685	0.293313	0.217113	0.0980625	0.160654	0.363574	0.778571	2.08205	0.53063	1.36782	0.852679	0.440089	2.1298	0.151618	0.193949	0.1717	0.145541	0.213133	0.221324	0.203567	0.112564	0.102312	0.0507861	0.193156	0.545013	0.107068	2.31116	0.152147	0.156058	0.292192	0.0837627	0.0452372	0.450892	2.53862	0.19749	0.952517	0.191042	1.6966	0.208165	10.3582	0.220901	0.061197	0.100145	5.17622	1.71082	0.798732	2.96287	0.561131	0.782455	0.0518959	0.204307	0.27935	0.213661	0.0324709	1.14817	0.0423412	0.111265	0.0772423	0.123958	0.102965	1.5736	0.026545	0.697891	1.86232	2.11755	0.024227	0.0242241	1.08716	0.0345291	0.0175572	0.076968	0.070464	0.27937	0.0351687	0.0510486	1.25591	0.175229	0.0181459	0.0411372	0.0447466	0.0504326	0.0403956	0.293597	0.0211125	0.0651669	0.0677379	0.0829666	0.131916	0.030309	11.8749	6.92157	27.259	11.6143	218.342	7.41404	29.5068	3.98741	6.65627	34.3346	16.5136	9.57773	13.6239	7.1265	5.73806	4.85479	7.12015	47.7361	15.2221	26.3074	17.9005	11.5222	7.2107	31.2273	108.572	20.0054	4.88974	10.2211	43.5708	4.30672	4.02772	19.8578	21.1348	1.89788	3.30375	2.8458	2.22004	160.884	4.76069	281.036	3.32044	5.05393	2.06922	0.610529	0.75564	1.86089	2.15758	3.92132	0.328097	0.426977	1.11633	25.7221	11.0018	94.3767	27.0867	42.2017	2.26201	16.3069	2.36807	127.289	0.346213	0.762865	14.5244	0.26712	0.819745	1.47049	0.334163	1.49826	1.11908	17.3205	1.12288	1.19885	2.36594	3.67053	52.9519	5.59211	16.5192	2.69727	1.12781	40.9948	1.42572	3.33955	0.379909	12.2878	1.3772	0.352089	3.67463	0.199956	1.91052	0.326776	4.69784	3.44402	5.06658	2.22486	6.17428	6.18378	0.510011	7.52162	0.185997	0.0778473	0.25709	2.18434	4.83279	0.176258	2.39457	0.898656	6.80174	1.93481	0.634079	6.02104	0.355904	1.15669	12.2834	2.52862	0.75926	6.39822	0.234418	0.470519	2.73221	0.575492	0.301676	0.265494	0.944338	0.867901	2.51054	1.1426	0.582738	3.8301	0.40442	1.27399	5.99048	0.303915	0.267976	0.504223	0.0748186	0.317109	0.559183	7.62113	0.233117	0.671721	3.19046	0.919623	1.29288	0.362329	3.03656	0.119904	0.154683	0.190756	0.497396	0.749076	0.134905	0.156868	0.330518	1.21199	0.214014	0.672863	0.666514	6.62848	4.98672	8.71718	2.21107	20.6264	3.2064	2.27058	7.26615	12.1725	86.8458	2.1538	1.01401	2.37346	3.65038	29.4135	4.59763	10.0093	3.75315	26.4341	1.87172	17.9204	0.854603	1.03782	2.03971	1.51862	5.13113	143.971	60.0506	8.47479	6.60725	20.032	293.278	515.363	25.3431	0.587833	0.66411	14.759	123.648	14.2872	3.10095	8.29778	174.171
Table S9B: Molar concentrations [nmol/mL] of individual lipids in human serum samples, with zero values replaced by 80% of the lowest measured concentration for the respective lipid species.
Annotation: Quality control (QC); Healthy control (N; normal); PDAC patient (T; tumor).
Sample Name	State	Gender	LPC 0:0/14:0	LPC 14:0/0:0	LPC 0:0/15:0	LPC 15:0/0:0	LPC 0:0/16:0	LPC 16:0/0:0	LPC 0:0/16:1	LPC 16:1/0:0	LPC 0:0/15-MHDA	LPC 15-MHDA/0:0 + LPC 0:0/17:0	LPC 17:0/0:0	LPC 0:0/17:1	LPC 17:1/0:0	LPC 0:0/18:0	LPC 18:0/0:0	LPC 0:0/18:1	LPC 18:1/0:0	LPC 0:0/18:2	LPC 18:2/0:0	LPC 18:3	LPC 0:0/20:0	LPC 20:0/0:0	LPC 0:0/20:1	LPC 20:1/0:0	LPC 0:0/20:2	LPC 20:2/0:0	LPC 0:0/20:3	LPC 20:3/0:0	LPC 0:0/20:4	LPC 20:4/0:0	LPC 20:5	LPC 0:0/22:4	LPC 22:4/0:0	LPC 22:5	LPC 22:6	LPC 0:0/24:0	LPC 24:0/0:0	LPC O-16:0	LPC P-16:0	LPC P-18:0	LPE 0:0/16:0	LPE 16:0/0:0	LPE 0:0/18:0	LPE 18:0/0:0	LPE 0:0/18:1	LPE 18:1/0:0	LPE 0:0/18:2	LPE 18:2/0:0	LPE 0:0/20:4	LPE 20:4/0:0	LPE 22:6	LPE P-16:0	LPE P-18:0	LPE P-18:1	LPI 0:0/16:0	LPI 16:0/0:0	LPI 0:0/18:0	LPI 18:0/0:0	LPI 0:0/18:1	LPI 18:1/0:0	LPI 18:2	LPI 20:3	LPI 20:4	Cer 18:1;O2/16:0	Cer 18:2;O2/16:0	Cer 18:1;O2/18:0	Cer 18:2;O2/18:0	Cer 16:1;O2/22:0	Cer 18:1;O2/20:0	Cer 18:2;O2/20:0	Cer 16:1;O2/23:0	Cer 17:1;O2/22:0	Cer 18:1;O2/21:0	Cer 18:0;O2/22:0	Cer 16:1;O2/24:0	Cer 17:1;O2/23:0	Cer 18:1;O2/22:0	Cer 16:1;O2/24:1	Cer 18:1;O2/22:1	Cer 18:2;O2/22:0	Cer 18:0;O2/23:0	Cer 16:1;O2/25:0	Cer 17:1;O2/24:0	Cer 18:1;O2/23:0	Cer 19:1;O2/22:0	Cer 17:1;O2/24:1	Cer 18:1;O2/23:1	Cer 18:2;O2/23:0	Cer 18:0;O2/24:0	Cer 18:1;O2/24:0	Cer 19:1;O2/23:0	Cer 20:1;O2/22:0	Cer 16:1;O2/26:1	Cer 18:1;O2/24:1	Cer 18:2;O2/24:0	Cer 18:1;O2/24:2	Cer 18:2;O2/24:1	Cer 18:1;O2/25:0	Cer 19:1;O2/24:0	Cer 20:1;O2/23:0	Cer 18:1;O2/25:1	Cer 18:1;O2/26:0	Cer 20:1;O2/24:0	HexCer 16:1;O2/18:0	HexCer 18:1;O2/16:0	HexCer 16:1;O2/20:0	HexCer 18:1;O2/18:0	HexCer 16:1;O2/22:0	HexCer 18:1;O2/20:0	HexCer 16:1;O2/24:0	HexCer 18:1;O2/22:0	HexCer 18:2;O2/22:0	HexCer 18:1;O2/23:0	HexCer 18:1;O2/24:0	HexCer 18:1;O2/24:1	HexCer 18:2;O2/24:0	Hex2Cer 18:1;O2/14:0	Hex2Cer 18:1;O2/16:0	Hex2Cer 18:1;O2/18:0	Hex2Cer 18:1;O2/20:0	Hex2Cer 18:1;O2/22:0	Hex2Cer 18:1;O2/24:0	Hex2Cer 18:1;O2/24:1	Hex2Cer 18:1;O2/24:2	Hex2Cer 18:2;O2/24:1	Hex3Cer 18:1;O2/16:0	SHexCer 18:1;O2/16:0	SHexCer 18:2;O2/16:0	SHexCer 18:1;O2/22:0	SHexCer 18:1;O2/24:0	SHexCer 18:1;O2/24:1	SHexCer 18:2;O2/24:0	SHexCer 18:1;O2/16:0;O	SHexCer 18:2;O2/16:0;O	SHexCer 18:1;O2/22:0;O	SHexCer 18:1;O2/23:0;O	SHexCer 18:1;O2/24:0;O	SHexCer 18:1;O2/24:1;O	SHexCer 18:2;O2/24:0;O	SM 16:1;O2/16:0	SM 18:1;O2/14:0	SM 17:1;O2/16:0	SM 16:1;O2/18:0	SM 18:1;O2/16:0	SM 19:1;O2/15:0	SM 18:2;O2/16:0	SM 18:1;O2/17:0	SM 16:1;O2/20:0	SM 18:1;O2/18:0	SM 18:2;O2/18:0	SM 16:1;O2/22:0	SM 18:1;O2/20:0	SM 18:2;O2/20:0	SM 16:1;O2/23:0	SM 17:1;O2/22:0	SM 16:1;O2/24:0	SM 18:1;O2/22:0	SM 16:1;O2/24:1	SM 18:2;O2/22:0	SM 18:1;O2/23:0	SM 17:1;O2/24:1	SM 18:2;O2/23:0	SM 18:1;O2/24:0	SM 18:1;O2/24:1	SM 18:2;O2/24:0	SM 19:1;O2/23:1	SM 18:1;O2/24:2	SM 18:2;O2/24:1	SM 19:1;O2/24:1	PC 14:0/16:0	PC 16:0/16:0	PC 14:0/18:1 + PC 16:0/16:1	PC 14:0/18:2	PC 15:0/18:1	PC 15:0/18:2	PC 18:0/16:0	PC 16:0/18:1	PC 16:1/18:1	PC 16:0/18:2	PC 16:1/18:2	PC 14:0/20:3 + PC 16:0/18:3 (a)	PC 16:0/18:3 (b)	PC 14:0/20:4	PC 15-MHDA/18:1	PC 17:0/18:1	PC 15-MHDA/18:2	PC 17:0/18:2	PC 17:1/18:2	PC 15:0/20:3	PC 15:0/20:4	PC 16:0/20:1 + PC 18:0/18:1	PC 18:1/18:1	PC 18:0/18:2	PC 18:1/18:2 (a)	PC 18:1/18:2 (b) + PC 16:0/20:3 (a)	PC 16:0/20:3 (b)	PC 18:2/18:2	PC 16:0/20:4 (a)	PC 16:0/20:4 (b)	PC 18:3/18:2	PC 16:1/20:4	PC 16:0/20:5	PC 17:0/20:3	PC 15-MHDA/20:4	PC 17:0/20:4	PC 15:0_22:6	PC 18:1/20:1 + PC 18:0/20:2	PC 18:2/20:1	PC 18:0/20:3 (a)	PC 18:0/20:3 (b)	PC 18:2/20:2	PC 18:1/20:3	PC 16:0/22:4	PC 18:0/20:4	PC 16:0/22:5 (n3) + PC 18:1/ 20:4 (a)	PC 18:1/20:4 (b) + PC 18:0/20:5 + PC 16:0/22:5 (n6)	PC 18:2/20:4	PC 18:1/20:5	PC 16:0/22:6	PC 18:0/22:4	PC 18:0/22:5 (n3) + PC 20:1/20:4	PC 16:0/24:6	PC 18:0/22:6	PC 18:1/22:6 (a)	PC 18:1/22:6 (b)	PC O-16:0/16:0	PC P-16:0/14:0	PC P-16:0/16:0	PC P-16:0/16:1	PC P-16:0/18:0	PC P-16:0/18:1	PC P-16:0/18:2	PC P-16:0/18:3	PC P-18:1/18:2	PC P-16:0/20:4	PC P-16:0/20:5	PC P-18:0/20:4	PC P-18:1/22:6	PE 16:0/16:0	PE 16:0/16:1	PE 16:0/18:1	PE 16:0/18:2	PE 16:0/18:3	PE 18:0/18:1	PE 18:1/18:1	PE 18:0/18:2	PE 18:1/18:2	PE 16:0/20:3	PE 16:0/20:4	PE 16:0/20:5	PE 18:0/20:3	PE 18:0/20:4	PE 18:1/20:4	PE 16:0/22:5 (n3)	PE 16:0/22:6	PE 18:0/22:4	PE 18:0/22:5 (n3)	PE 18:0/22:6	PE 18:1/22:6 (a)	PE O-16:0/18:1	PE O-16:0/18:2	PE O-16:0/20:4	PE P-16:0/18:1	PE P-16:0/18:2	PE P-18:0/18:1	PE P-18:1/18:1	PE P-18:0/18:2	PE P-16:0/20:3	PE P-18:1/18:2	PE P-16:0/20:4	PE P-16:0/20:5	PE P-17:0/20:4 (a)	PE P-17:0/20:4 (b)	PE P-20:0/18:1	PE P-20:0/18:2	PE P-18:0/20:3	PE P-18:0/20:4	PE P-18:1/20:3	PE P-16:0/22:4	PE P-18:1/20:4	PE P-18:0/20:5	PE P-16:0/22:5 (n3)	PE P-18:1/20:5	PE P-16:0/22:6	PE P-17:0/22:6 (a)	PE P-17:0/22:6 (b)	PE P-18:0/22:4	PE P-20:0/20:4	PE P-18:0/22:5 (n3)	PE P-18:1/22:4	PE P-20:1/20:4	PE P-18:1/22:5 (n3)	PE P-18:1/22:6	PE P-20:0/22:6	PI 16:0/16:0	PI 16:0_16:1	PI 16:0_18:1	PI 16:0_18:2	PI 18:0_18:1	PI 18:1/18:1	PI 18:0_18:2	PI 18:1_18:2	PI 16:0_20:3	PI 16:0_20:4	PI 18:0_20:3	PI 18:0_20:4	PI 18:1_20:4	PI 18:0_22:4	PI 18:0_22:5 (n3)	PI 18:0_22:6	DG 16:0_18:1	DG 16:1_18:1	DG 16:0_18:2	DG 18:0_18:1	DG 18:1/18:1	DG 18:0_18:2	DG 18:1_18:2	DG 16:0_20:4	DG 18:1_18:3	DG 18:2/18:2	DG 18:1_20:4	SE 27:1/14:0	SE 27:1/16:0	SE 27:1/16:1	SE 27:1/17:0	SE 27:1/17:1	SE 27:1/18:0	SE 27:1/18:1	SE 27:1/18:2	SE 27:1/18:3	SE 27:1/20:1	SE 27:1/20:2	SE 27:1/20:3	SE 27:1/20:4	SE 27:1/20:5	SE 27:1/22:4	SE 27:1/22:5 (n3)	SE 27:1/22:6
101	N	F	1.00058	4.731	0.522411	2.08897	48.6065	163.439	1.12051	5.23188	0.208957	0.769129	1.59235	0.0955894	0.368848	16.7548	37.8773	10.9706	38.6596	18.3355	56.9701	1.16502	0.0994698	0.306947	0.174941	0.338049	0.257313	0.675162	2.18474	7.2193	5.00154	15.8038	1.14106	0.143348	0.389886	0.801258	5.5158	0.113487	0.295341	0.441307	0.26378	0.224236	1.12239	1.44915	1.24901	1.66124	1.23435	1.53882	1.52164	1.63619	0.78838	0.923699	0.943999	0.390709	0.26599	0.122245	0.212795	0.402578	0.698261	1.90307	0.685963	1.545	0.925368	0.445766	1.56728	0.14628	0.215789	0.15154	0.193788	0.170159	0.241004	0.390164	0.136887	0.114511	0.0489689	0.181014	0.642189	0.123779	2.7418	0.154129	0.204267	0.56763	0.121942	0.0431243	0.575269	3.15601	0.125365	0.790223	0.140728	2.14077	0.219421	13.5534	0.190031	0.057026	0.191325	4.68051	2.27194	0.757994	3.5592	0.590131	0.676046	0.041204	0.23758	0.267721	0.159097	0.0312517	0.763381	0.0544797	0.119569	0.0737568	0.136149	0.0683743	1.61817	0.0278558	0.684464	1.87535	1.87025	0.0315514	0.0336631	1.48253	0.0430373	0.0196152	0.116355	0.10644	0.382287	0.0714056	0.084332	1.15677	0.235362	0.0281353	0.066087	0.0809662	0.103227	0.0468019	0.489623	0.0298357	0.113159	0.0972754	0.156599	0.148483	0.0386087	8.70737	7.74354	24.2962	8.31588	184.351	6.07892	30.7933	3.04357	7.54728	38.2738	20.0545	14.3126	22.5185	11.5598	5.78196	6.41698	12.276	68.9242	16.6564	39.1338	32.5	11.5896	16.9225	48.8872	129.045	31.1447	6.24949	14.9805	56.5989	3.67654	5.8751	21.03	34.65	4.23976	4.28413	3.49443	3.39019	221.482	6.19566	343.285	5.55739	9.98046	4.46072	1.77385	0.80927	2.30055	2.18338	5.06861	0.499661	0.724042	1.43726	33.9014	14.5731	152.814	31.402	74.5108	2.28358	31.8688	4.07983	170.922	0.774322	1.54868	14.6786	0.425087	0.855829	1.59073	0.446018	2.59774	1.92071	27.1288	1.11305	1.83016	3.73298	5.78531	63.9826	8.64297	18.4979	5.52408	1.11937	65.2991	1.82958	3.42955	0.562323	16.0635	1.54152	0.353406	5.37469	0.263124	3.24433	0.461716	7.24682	4.69648	10.1641	2.46267	15.0243	10.9743	0.453959	12.2396	0.404283	0.103396	0.601388	3.67539	9.95166	0.424933	4.4626	3.186	17.3939	5.15854	1.29999	13.2219	0.485455	2.52539	22.4729	4.36687	1.70354	16.9767	0.66478	0.934122	8.1298	1.69518	0.596051	0.638949	2.66859	1.23775	3.99838	1.74698	1.05997	6.48429	0.705277	2.48235	10.225	0.294446	0.202451	0.746538	0.127538	0.477684	0.984698	14.3256	0.437773	0.951391	6.88269	0.766126	2.02858	0.360954	5.27775	0.156446	0.280952	0.356781	0.592329	1.13993	0.126742	0.204297	0.414719	2.47989	0.267353	2.50831	1.99591	14.4432	14.2768	19.6889	6.41409	31.5405	15.0369	2.06789	10.4004	17.9341	93.0301	3.16134	1.21358	2.32369	5.9813	27.2491	4.00783	8.39537	4.0746	23.9511	1.7805	14.0805	0.964273	1.30247	1.49326	1.71589	6.06141	145.944	64.4148	8.47479	8.23495	27.8846	382.048	527.351	33.652	0.840556	0.93167	19.0496	256.565	11.0369	4.95962	10.8546	247.341
102	N	F	1.31041	4.92739	0.810317	2.92498	45.2743	169.584	1.18504	5.35227	0.446572	1.64569	2.26652	0.132966	0.511178	18.5794	37.2706	11.1895	37.8118	15.6436	52.6257	1.05138	0.0867406	0.236644	0.143314	0.329682	0.263996	0.697971	1.73555	5.48258	4.2432	12.7292	1.18564	0.140738	0.316876	1.06618	3.02404	0.0759746	0.172214	0.353877	0.243039	0.177359	0.757072	1.09689	1.09693	1.43077	0.586616	0.936859	1.53152	1.79142	0.764508	0.928915	0.739418	0.127813	0.114222	0.0370569	0.09302	0.169488	0.265238	0.783839	0.378715	0.964981	0.477444	0.206659	0.876078	0.320358	0.36946	0.275572	0.454791	0.32876	0.395283	0.597318	0.386341	0.238418	0.139212	0.20797	1.30217	0.307408	4.29376	0.500039	0.357203	0.802513	0.162337	0.123718	1.23156	5.62869	0.515995	2.46111	0.407153	4.75526	0.214368	17.4405	0.72674	0.105527	0.21221	7.54351	3.25476	1.55153	6.97826	1.1507	1.9297	0.0869498	0.363755	0.465582	0.272643	0.0639577	1.49138	0.0882067	0.144325	0.107611	0.211448	0.153552	2.22036	0.045138	1.25581	2.6069	2.65757	0.0481326	0.0296611	0.90743	0.0326917	0.0150956	0.0725193	0.0663435	0.208566	0.0315597	0.0413393	1.38434	0.255051	0.034683	0.0833538	0.0698569	0.0948875	0.0502249	0.45955	0.0409816	0.108548	0.159264	0.151411	0.145358	0.0494888	17.3429	8.52795	38.0021	17.4533	196.569	7.91138	34.443	3.83032	8.31507	38.2891	27.0362	14.5265	12.4166	7.33581	6.96208	6.87535	9.81471	34.6464	22.3559	22.6729	17.581	12.7478	13.5473	23.157	86.5947	19.3251	3.66633	10.0513	53.4479	5.03036	4.95833	17.8808	26.8936	3.01738	5.06774	4.3265	2.63101	173.441	4.85541	305.32	4.09402	9.12695	1.52516	0.878653	1.04872	2.11499	3.8313	5.77186	0.45856	0.697489	1.37212	21.0773	9.17902	115.125	25.3618	49.854	1.83396	20.4691	3.8161	112.99	0.403942	0.813999	8.56047	0.454819	0.974188	1.39637	0.392694	2.2695	1.00786	17.2816	0.649192	1.09385	2.15575	4.38578	41.5128	4.49419	14.6827	3.46216	0.682087	30.6226	1.40465	2.78882	0.19556	9.30304	0.820707	0.397699	4.77	0.219607	1.94503	0.496124	6.67334	3.44957	5.82328	2.35119	8.67288	7.45962	0.458172	8.74378	0.144866	0.0556445	0.413847	1.54689	6.53401	0.226431	2.03168	0.805063	11.083	2.19135	0.824482	7.69163	0.27034	1.78439	14.2638	2.65041	0.76142	5.41386	0.401912	0.57954	2.99668	0.424475	0.254178	0.272492	0.947924	0.640547	2.58866	0.91996	0.549026	4.11794	0.474	1.13961	5.56058	0.192894	0.2612	0.556149	0.0976848	0.321094	0.638703	6.06805	0.248797	0.859283	2.80563	0.52432	1.9055	0.183345	2.24511	0.176171	0.135981	0.354464	0.332108	0.851755	0.162732	0.0899296	0.362472	0.866508	0.16248	1.23632	1.09642	9.14138	5.94966	9.50413	2.26161	25.1185	3.58358	2.90257	8.10184	12.0596	86.985	2.29343	1.30153	3.15815	3.38602	30.569	6.71865	9.01013	4.23025	26.7092	1.8019	14.5181	0.707838	1.09149	1.64611	1.14257	15.4665	206.484	133.059	8.47479	15.9398	24.9923	593.66	765.962	47.0163	0.789898	1.24025	25.0227	190.465	14.2098	4.75569	12.5478	209.734
103	N	F	0.870286	3.6825	0.565854	2.06017	27.714	103.112	0.602895	2.57607	0.254095	0.967262	1.78627	0.065854	0.274464	13.741	25.0892	10.4395	34.6026	15.5903	51.4084	1.12204	0.10993	0.305316	0.17501	0.399808	0.180254	0.535657	1.35318	4.43333	3.71604	10.8913	2.2161	0.0853079	0.226939	1.1277	5.00348	0.0927492	0.236047	0.201149	0.206296	0.156464	0.736752	1.33918	0.917648	1.35965	0.706393	1.10838	1.18939	1.49913	0.579355	0.756309	1.02823	0.249177	0.154117	0.0757683	0.0650281	0.144986	0.294101	0.834435	0.435112	1.03555	0.451123	0.179702	0.912808	0.0890993	0.0833212	0.0635591	0.0974508	0.138966	0.137752	0.193591	0.0976451	0.066958	0.0389415	0.100218	0.397038	0.0915271	1.23816	0.0922068	0.118718	0.259286	0.0660354	0.0702112	0.427045	1.75994	0.0889536	0.515562	0.0716193	1.29658	0.133188	7.46099	0.12741	0.0384559	0.0884195	2.93154	1.23593	0.450449	1.89716	0.497597	0.429085	0.0467589	0.109978	0.232435	0.13343	0.0233021	0.804546	0.0315264	0.0795493	0.0596101	0.140498	0.0765369	1.6297	0.0332637	0.737173	2.08347	1.81652	0.0406273	0.0247204	0.824137	0.0160767	0.0112339	0.0484854	0.0405459	0.262712	0.061103	0.0487737	0.666576	0.140775	0.0167885	0.0498782	0.0590476	0.0732669	0.0362791	0.225382	0.0167442	0.0574972	0.0653821	0.115703	0.162614	0.0257807	7.09853	5.0773	14.7948	5.24505	134.615	3.73887	17.3925	2.09566	4.59532	17.4894	10.2562	11.8226	8.69449	7.6573	3.17302	3.89835	5.00996	29.9298	9.45408	18.8054	14.0778	6.42164	9.54031	24.2548	76.4253	17.4398	1.97634	9.1493	33.2328	1.41889	4.13384	15.2389	15.5592	2.75921	4.19039	3.73717	2.36727	183.757	4.34084	323.214	2.76932	6.57994	2.71723	0.785371	1.36154	3.1666	3.03556	6.40238	0.436015	0.543574	1.09964	33.1434	15.3974	146.061	35.4107	39.1414	1.90489	25.4754	2.28997	95	0.731875	0.6133	17.9977	0.335234	0.781178	1.59813	0.550737	2.15061	1.6268	18.4913	0.877312	1.8496	2.82978	3.00131	47.9752	6.16312	17.7851	3.19566	1.65046	46.9812	1.15617	3.45972	0.43291	15.5024	1.66509	0.449298	3.2738	0.266471	2.70096	0.372284	5.87136	4.26057	8.40532	2.37681	7.98207	7.81852	0.819747	9.57322	0.445831	0.0380434	0.143039	1.36821	3.45112	0.178522	1.96298	0.969373	8.49696	1.99276	0.580997	5.09158	0.362269	1.16656	11.5355	2.05213	1.44264	6.80713	0.140946	0.197812	3.75653	0.571205	0.271033	0.368989	1.26315	0.878977	2.88358	1.18409	0.682925	4.17198	0.503209	1.61906	6.09111	0.532743	0.323369	0.357182	0.0983773	0.446719	0.602165	7.49237	0.261116	0.369614	3.61622	1.41834	1.09207	0.571429	3.34815	0.19766	0.143716	0.176826	0.497493	0.706524	0.102048	0.27992	0.336691	1.97328	0.303035	0.499714	0.504991	6.30551	4.2051	11.8712	2.76397	19.4164	5.92576	0.789586	4.85232	9.65025	56.7709	1.61881	0.614233	1.67537	3.74286	15.5769	2.81201	5.29449	2.26323	18.8783	1.02158	10.9017	0.241192	1.08403	1.44705	0.878489	4.1332	126.953	41.3676	8.47479	6.49437	14.1623	308.466	686.702	25.463	0.51581	0.587484	10.359	90.6774	12.3442	2.23473	5.07996	152.664
104	N	F	1.328	4.67514	0.558624	2.10367	46.7105	154.437	0.782811	2.83493	0.206711	0.765805	1.87402	0.0627746	0.22425	22.31	45.0875	9.32367	30.7885	16.0744	51.4138	0.830511	0.13803	0.376425	0.184923	0.407314	0.193305	0.470301	1.27812	3.95473	4.68407	14.5398	2.63916	0.100189	0.242643	1.13232	4.86747	0.112399	0.264967	0.263678	0.239041	0.186647	0.778693	1.2017	1.30993	1.65874	0.561912	0.78232	1.04112	1.15854	0.862297	0.829172	1.01132	0.211305	0.159947	0.0671901	0.0762803	0.18159	0.442318	1.09352	0.381267	0.928351	0.545808	0.16507	1.11059	0.211009	0.262318	0.201891	0.203593	0.276726	0.425423	0.464209	0.275328	0.154412	0.0677832	0.289127	1.00678	0.197878	3.88383	0.253442	0.348096	0.702271	0.159519	0.0677224	0.841181	4.07885	0.251315	1.17049	0.18724	2.98246	0.324995	16.5147	0.312168	0.102435	0.229794	5.18235	2.64798	0.894434	3.89769	0.843551	0.958449	0.0762941	0.216542	0.337275	0.26785	0.0503373	1.36481	0.0884337	0.17777	0.112239	0.246253	0.164668	2.91317	0.0753522	1.24164	2.71922	2.46811	0.0572266	0.0258103	1.0985	0.0313352	0.0220102	0.0979843	0.0861855	0.358046	0.0530499	0.0705935	1.06945	0.299069	0.0278585	0.0965363	0.115754	0.115307	0.089013	0.397616	0.0329981	0.109721	0.12879	0.186667	0.219367	0.0541527	17.2868	10.4247	42.6128	23.2639	320.58	9.8527	46.706	4.15952	24.6691	58.3846	36.1964	22.4618	19.6515	19.0899	11.4838	6.66104	19.7199	80.4112	24.6587	50.8884	36.5777	10.3149	18.5054	49.3029	148.947	37.8564	4.3419	12.9242	65.1141	4.36056	5.39881	20.1927	13.3404	3.71284	2.43924	3.49461	2.75786	155.627	2.20825	342.903	2.61663	7.64253	1.65673	1.0867	0.488578	1.39092	1.6228	4.44147	0.244086	0.341775	1.10623	21.2782	7.65204	130.979	24.0886	32.2332	1.08229	20.9554	1.66447	123.812	0.560545	0.58976	19.7235	0.174529	0.508912	1.57368	0.415014	1.36247	0.960803	16.5194	0.568749	1.75788	1.52538	2.35292	58.3122	5.22355	15.9635	3.74265	0.79242	44.1683	1.08012	4.01376	0.312804	14.103	0.785082	0.296098	3.61499	0.181011	2.32102	0.3242	5.35225	2.58189	6.58795	2.07618	5.7495	7.93148	0.874858	7.22748	0.249434	0.121091	0.214651	2.04455	6.79881	0.35928	2.11777	0.860428	10.7088	2.04829	0.761002	9.45586	0.638432	1.50653	22.8939	2.91133	1.85291	12.011	0.249724	0.498363	5.99349	0.615165	0.333181	0.243594	0.798714	0.812741	3.61023	1.26105	0.791201	5.6699	0.444422	1.97806	6.2873	0.682588	0.224911	0.6993	0.13221	0.615169	0.535552	9.26499	0.306442	0.87179	3.58557	1.8707	1.82057	0.688759	5.09499	0.168604	0.239566	0.304499	0.659134	1.19671	0.140694	0.192687	0.376946	1.96618	0.328953	0.536675	0.244679	5.49643	5.58048	8.59532	2.05922	23.5376	3.45147	1.87705	5.8286	9.02654	82.071	1.73067	0.659814	2.1943	3.48373	20.5078	2.46418	8.26575	3.03449	18.6715	1.7726	14.4621	0.515532	1.1431	2.15151	1.30835	5.30581	146.331	35.6367	8.47479	5.53784	24.7981	328.194	625.83	27.0869	0.755936	0.597531	13.0323	163.047	21.4933	2.53872	7.01285	177.881
105	N	F	1.22197	4.8616	0.7491	2.63246	34.8254	125.345	0.739651	3.24447	0.374342	1.3994	1.77242	0.0897852	0.293074	13.6024	25.1394	8.13904	26.9347	11.7664	36.4523	0.558334	0.0724242	0.201658	0.128111	0.259121	0.158063	0.495655	1.83564	5.97717	5.4338	17.4396	1.72932	0.148637	0.414301	1.39314	4.3655	0.0876714	0.224036	0.246979	0.17264	0.149677	0.459228	0.592788	0.587227	0.817394	0.411533	0.5304	0.580665	0.806091	0.582559	0.705746	0.64794	0.190458	0.135139	0.0537398	0.0826433	0.208182	0.625199	1.27533	0.401513	0.9453	0.458186	0.297914	1.40699	0.12451	0.135746	0.106456	0.223576	0.1474	0.207846	0.218016	0.150029	0.08745	0.0428109	0.111826	0.63047	0.113959	1.57947	0.2	0.0717958	0.244144	0.0628833	0.054961	0.556351	2.01234	0.344696	0.811693	0.100857	1.41006	0.166483	8.74249	0.340392	0.0582365	0.111864	3.41432	1.40076	0.667225	2.27046	0.567816	1.34081	0.0441821	0.142944	0.252485	0.177376	0.031327	0.925699	0.0575002	0.0970884	0.0906209	0.176884	0.12431	1.67668	0.0339797	0.769418	2.18287	2.28145	0.0280048	0.0301096	1.14038	0.0192692	0.0134434	0.0626062	0.0476718	0.246402	0.0384179	0.0439426	0.807701	0.187383	0.0186613	0.0585396	0.0663692	0.0727383	0.0576471	0.307627	0.0191075	0.0842596	0.0893712	0.103205	0.117647	0.0403651	12.746	6.29804	24.2655	13.9075	142.126	3.94047	19.8229	2.95194	10.2762	32.985	18.0922	16.2042	15.0836	8.73737	5.63867	4.35349	13.3204	46.5266	14.5176	28.2751	18.9413	7.88408	9.28457	37.0366	90.5427	25.1576	4.36082	7.72788	46.1943	5.53699	7.09092	18.302	15.927	3.00202	3.84284	3.80979	3.16332	167.583	3.64806	263.19	2.83554	3.84536	2.42043	1.28986	1.26702	2.42178	3.37977	4.88923	0.341	0.713772	1.86203	23.9684	9.49041	105.802	22.2505	53.6302	3.26892	19.3374	1.53263	142.497	0.243752	0.975025	15.1597	0.836907	1.67543	1.82111	0.49664	1.75529	1.03793	20.9354	1.45309	1.14664	3.67859	4.62942	59.8492	5.34308	19.6573	3.835	1.19381	40.5136	1.67635	3.71081	0.485341	11.0192	1.26029	0.452292	4.54688	0.317731	2.39899	0.314639	6.27403	3.35036	5.66847	2.20731	9.01912	6.66295	0.333783	8.46299	0.166561	0.0545676	0.142519	1.20332	2.33314	0.0915796	0.918128	0.42334	5.07643	0.939434	0.445595	5.17637	0.16493	1.1191	12.7838	1.88792	0.636927	4.53236	0.303059	0.374595	2.48015	0.359614	0.185623	0.139691	0.539693	0.546425	1.69446	0.718408	0.423493	2.40735	0.411268	0.919136	3.59866	0.149807	0.174004	0.220568	0.0930641	0.322333	0.481915	4.57767	0.211727	0.6601	2.5437	0.518224	1.43749	0.179725	2.2118	0.0997575	0.105125	0.267397	0.438332	0.622995	0.105794	0.180723	0.230658	0.858592	0.153166	0.711041	0.497583	5.20165	2.8701	7.68566	1.36798	11.9172	2.6755	1.21504	5.97413	12.3414	73.4565	1.41344	0.937596	2.04655	2.22557	22.6023	3.42505	8.16495	2.28279	18.5767	1.10474	11.7689	0.760235	0.766958	1.59942	1.39327	6.13002	137.895	50.6217	8.47479	10.4411	18.5233	357.201	542.972	29.4011	0.414772	0.63875	20.0127	218.829	12.8597	3.8956	12.0308	157.63
106	N	F	0.86979	3.8223	0.509847	2.13185	35.5491	132.546	1.09764	5.30621	0.211946	0.733679	1.21941	0.0851623	0.308073	11.459	23.8672	10.5523	35.6037	12.0091	42.2066	0.662857	0.0711564	0.220027	0.178032	0.408792	0.192191	0.543566	1.44004	5.23365	5.07432	16.5656	1.784	0.150583	0.447258	1.19241	3.69767	0.0697097	0.166664	0.240241	0.232763	0.169495	0.770939	1.00007	0.852053	1.05197	0.59582	0.775502	0.799525	0.843268	0.821225	0.720285	0.662094	0.151833	0.144289	0.0470061	0.0870218	0.207564	0.500048	1.19938	0.466199	1.05352	0.487541	0.309788	1.15783	0.149927	0.113837	0.129156	0.129902	0.117509	0.16387	0.199042	0.0877299	0.0615658	0.0383854	0.105173	0.33996	0.0687954	1.244	0.135353	0.0588691	0.18923	0.0560576	0.0616806	0.347649	1.39886	0.145394	0.576756	0.0717216	0.837536	0.109017	6.86657	0.192271	0.0564592	0.0805577	3.17922	1.00732	0.4966	2.2613	0.3601	0.657314	0.0584675	0.0903692	0.266632	0.180279	0.0189502	0.593018	0.0300059	0.0601133	0.0405883	0.109729	0.0566309	1.12601	0.0209112	0.483543	1.54264	1.41327	0.025915	0.0131192	0.553224	0.0166319	0.00821387	0.0438021	0.0347977	0.134019	0.025207	0.0316305	0.586219	0.121123	0.0115805	0.0307829	0.0381093	0.0486854	0.0312555	0.188715	0.012644	0.0739734	0.057548	0.098966	0.106883	0.0339143	9.3824	6.07812	19.9794	10.0294	172.314	5.1642	21.2008	2.56436	5.8433	27.8313	17.1667	12.2829	11.9603	10.0243	3.53065	3.35158	8.75735	35.8977	18.4083	17.8103	13.4519	8.66106	5.42436	29.7115	98.2077	19.4608	3.92594	10.8605	42.682	4.06278	2.35801	14.9698	18.2926	1.5521	2.31668	1.54513	1.86938	167.301	5.8619	235.567	4.94208	3.0532	1.42569	0.567293	0.701971	1.3505	1.89033	2.23493	0.308331	0.262627	0.78438	17.8158	10.8736	77.7217	24.4216	38.6424	2.39417	12.6507	2.31638	137.386	0.246189	1.32336	12.1908	0.247474	0.705772	0.940282	0.172696	1.32093	1.08973	11.2773	0.867473	0.966704	2.63787	3.70011	45.9013	4.02728	16.3428	3.02437	1.24826	29.9977	1.12602	2.58787	0.399055	5.43445	1.24457	0.141598	3.10474	0.142316	1.62849	0.375715	4.81741	3.30536	4.422	1.96092	4.89963	4.88073	0.247828	7.97692	0.121037	0.0454784	0.194035	1.42223	4.13403	0.131224	1.24282	0.783004	4.7727	1.47721	0.464632	6.3858	0.277209	0.814983	13.7457	3.02187	0.710069	5.40194	0.25152	0.316627	2.08911	0.548243	0.164614	0.103115	0.544167	0.495557	1.18837	0.698025	0.435817	1.87258	0.185883	0.749318	2.79234	0.0977037	0.14319	0.238254	0.0765001	0.18287	0.267068	4.04516	0.162216	0.817922	1.86321	0.371283	1.08635	0.139187	1.72767	0.0875418	0.096076	0.283411	0.278528	0.468261	0.0983195	0.081493	0.243181	0.7015	0.0935245	0.575292	0.566481	5.09782	3.07678	7.71724	1.74907	14.274	2.61092	1.08258	4.89228	9.42671	56.2748	1.66703	1.03447	1.895	2.36872	18.4815	4.22997	5.22395	1.8729	19.5406	0.837809	9.88917	0.330592	0.711703	1.0792	0.841337	4.36965	138.537	80.656	8.47479	7.5512	11.6056	327.166	511.628	20.2947	0.434564	0.529546	10.0967	96.3227	7.4556	2.25267	5.91077	78.1498
107	N	F	0.787687	2.95619	0.376078	1.49206	26.8908	92.7647	0.656419	2.487	0.108673	0.388928	1.46609	0.0465064	0.161908	15.835	31.8351	10.2168	29.3219	13.8367	46.1554	0.553682	0.142506	0.366136	0.209726	0.432055	0.222952	0.604582	1.16278	3.79042	3.19536	10.7022	0.693891	0.105659	0.265105	0.852989	0.503139	0.141651	0.308358	0.144412	0.161111	0.215158	0.333601	0.523918	0.599306	0.90069	0.510242	0.838191	0.819559	1.27465	0.590456	0.798273	0.453977	0.0929481	0.0657575	0.0342816	0.0283268	0.0692601	0.230475	0.659285	0.306601	0.808504	0.536353	0.196748	0.669454	0.114646	0.150156	0.050954	0.0657216	0.0941296	0.0970042	0.0991461	0.0497139	0.0338754	0.0283516	0.0855621	0.268185	0.0436829	1.32193	0.0636361	0.130767	0.237015	0.0577741	0.0328044	0.244117	1.50669	0.0567596	0.197954	0.0418228	0.957924	0.146775	6.99659	0.0489248	0.0397937	0.0976806	1.86078	1.10537	0.545275	1.42868	0.409492	0.226249	0.0432883	0.0661725	0.249133	0.134036	0.016361	0.564664	0.00778502	0.05947	0.0253742	0.118919	0.0490831	1.51968	0.03216	0.435295	1.67855	1.6166	0.0380925	0.0203629	0.612594	0.0203741	0.0114408	0.0521946	0.0551779	0.207127	0.0478399	0.034093	1.09437	0.118601	0.0132945	0.0439067	0.0554519	0.0836735	0.0527697	0.286006	0.018484	0.072828	0.0781341	0.135044	0.161633	0.0420991	5.66516	7.53815	16.0377	4.58828	206.208	8.5475	29.9251	3.72642	4.87438	23.9401	14.3975	9.37559	9.89982	13.4681	4.07828	3.02805	7.97174	56.0421	8.11923	34.1616	20.5797	5.88018	12.5387	45.4723	94.4223	33.6036	4.02497	15.8191	46.6594	1.41889	1.94704	11.4418	5.93367	2.26677	1.19691	2.01805	1.64442	94.526	2.55706	214.804	3.24406	2.64924	0.896802	0.685994	0.314698	1.10738	1.0273	3.72773	0.257434	0.286656	0.700349	13.7909	12.6297	103.313	31.6669	27.639	0.543013	17.214	0.555009	78.4249	0.470163	0.628217	4.6971	0.127756	0.317569	1.2602	0.200374	1.41359	1.76994	14.4602	0.350456	2.08218	2.94594	1.98454	50.2226	2.57493	13.9277	3.01671	0.670076	19.0073	1.14439	2.97975	0.21091	6.57357	1.1397	0.160925	2.44465	0.0977997	1.40256	0.213786	5.30411	2.42618	5.17251	2.18336	3.32572	4.18817	0.127024	8.69828	0.136368	0.0345153	0.0337353	0.600345	2.21927	0.0719339	1.0165	0.884505	4.42157	1.80944	0.267065	3.06137	0.0679038	0.794436	7.31773	1.97757	0.301776	2.05337	0.157366	0.181156	0.891633	0.234565	0.231788	0.1094	0.328928	0.397197	1.07009	0.539387	0.395579	1.7006	0.191227	1.17753	2.08675	0.0504956	0.0751054	0.155657	0.0750142	0.267928	0.281622	2.55971	0.176028	0.566367	1.56078	0.123505	0.697368	0.0669249	1.20479	0.0437308	0.0655349	0.201071	0.408705	0.388515	0.107918	0.109969	0.359052	0.676199	0.119813	0.112329	0.0962673	2.84867	4.15721	6.90846	2.84611	28.1441	5.00309	1.41103	4.09728	13.242	70.6157	2.24477	0.570427	1.19586	1.30312	5.04315	0.826691	2.20911	0.890121	8.58348	0.484985	6.83133	0.241192	0.388845	1.52364	0.430475	2.74424	111.087	20.4729	8.47479	4.46541	11.9079	290.913	707.452	19.9904	0.488771	0.797565	12.5675	115.353	5.495	3.21985	8.13847	86.9879
108	N	F	1.21189	5.3919	0.90821	3.07854	44.5043	147.936	1.53503	6.84871	0.504714	1.84537	2.37507	0.175242	0.697454	18.261	39.7748	17.1531	54.1584	22.2112	76.614	0.96138	0.112786	0.350956	0.243011	0.520906	0.386169	0.989795	2.30221	7.24738	4.64469	13.3185	1.14827	0.158685	0.383013	1.25964	6.12912	0.128723	0.314122	0.351225	0.306963	0.232218	0.850462	1.28243	1.03473	1.39291	0.918366	1.29503	1.60719	1.85382	0.717849	0.782074	0.913	0.198404	0.143977	0.0499434	0.121208	0.319444	0.771723	1.85182	0.735758	1.63935	1.0513	0.782579	2.05691	0.123335	0.215516	0.121387	0.0910684	0.147479	0.149926	0.120664	0.240939	0.10047	0.0446719	0.139913	0.826903	0.172679	1.96946	0.175461	0.134461	0.237657	0.125282	0.0835582	0.669133	3.08314	0.268365	0.91736	0.153598	2.04667	0.179633	11.6114	0.410837	0.0634753	0.146032	3.47362	1.60463	0.626186	2.02743	0.674251	1.31106	0.0554088	0.177519	0.31148	0.179411	0.0272481	1.22132	0.0337414	0.107737	0.0859228	0.0990662	0.125883	1.77189	0.0454331	0.74537	2.20351	1.67108	0.0318385	0.0481171	1.22246	0.0290065	0.0143539	0.0754026	0.075068	0.354897	0.0642398	0.0633076	1.17908	0.246908	0.0269079	0.0819079	0.0672368	0.100197	0.0644079	0.495921	0.0361842	0.0909868	0.126842	0.164605	0.203487	0.0668421	22.5722	11.6078	43.2995	14.1497	258.904	6.87013	29.6177	4.47839	7.8439	31.4499	11.8544	17.384	10.6403	6.78319	9.88786	6.27259	13.4241	50.9964	20.1678	26.6759	23.2803	7.78067	11.2758	39.8075	87.5491	28.0117	3.47617	13.4573	39.817	5.16129	7.47819	23.2663	29.6205	2.69389	6.58463	5.29129	2.76523	204.706	8.01314	333.955	5.84749	6.51398	1.37566	0.606186	1.88953	3.22663	5.06295	7.07124	0.763723	0.701234	1.12467	28.6796	17.4605	109.64	39.4302	45.5497	1.53437	26.6875	1.92798	87.9921	0.385719	0.798935	7.10608	0.527062	0.896711	1.37947	0.558589	2.01752	1.86154	15.2549	0.598642	1.93275	3.2414	3.18463	37.4327	6.23889	14.0617	2.95338	0.75006	41.9649	0.850563	2.2261	0.282685	9.63261	2.2132	0.543919	4.34356	0.345819	2.63307	0.867068	7.07131	5.43054	8.84706	1.91863	6.31362	6.58661	0.442862	8.14965	0.279908	0.0790825	0.485475	2.32906	8.92241	0.20437	2.02094	1.08708	9.84386	3.86425	0.857334	8.19687	0.3082	1.21997	11.9477	3.24596	0.705644	8.05935	0.139536	0.281692	2.20691	0.767565	0.61597	0.656906	1.33517	1.41804	4.87735	1.93872	1.133	9.5097	0.741663	2.80133	5.84589	0.278191	0.460585	0.543452	0.171969	0.792028	1.39606	9.72383	0.546416	0.912559	3.30006	0.938955	1.87819	0.326869	5.07469	0.401916	0.308394	0.294953	0.668404	1.34606	0.152166	0.203322	0.483531	2.18722	0.444845	0.76967	0.642737	9.08094	4.86652	13.4502	3.78032	29.0958	4.90028	3.94735	7.13759	26.0078	89.6722	2.75289	1.29291	2.11873	4.13795	11.5443	2.11645	3.30609	1.50209	11.2888	0.662555	6.20089	0.241192	0.326394	0.598279	0.443264	4.64278	109.523	49.6037	8.47479	11.8556	22.2531	252.228	419.517	13.5899	0.546823	0.61611	9.26967	62.9996	4.33393	1.81991	5.5113	91.9888
109	N	F	0.606279	2.25915	0.282152	1.11627	22.7733	77.6837	0.358683	1.45221	0.132533	0.507723	0.98526	0.0399797	0.133633	10.6474	20.0338	4.13983	14.2502	8.39673	24.2807	0.482638	0.0540484	0.160045	0.103726	0.253526	0.113069	0.305994	0.865334	2.46129	2.79598	8.52617	1.0057	0.0565616	0.139387	0.4314	1.94358	0.0449652	0.112273	0.157747	0.117911	0.0897549	0.332521	0.450801	0.511116	0.645395	0.192164	0.30797	0.484596	0.561667	0.478428	0.522603	0.467252	0.112869	0.0817387	0.0484243	0.0354085	0.103671	0.16399	0.453493	0.330062	0.840935	0.480769	0.145756	0.528249	0.120196	0.0979377	0.0821154	0.0967041	0.127973	0.146048	0.143528	0.160959	0.080399	0.0494516	0.0924133	0.581083	0.131245	1.63984	0.111883	0.168736	0.178605	0.0503634	0.0759473	0.420821	2.27858	0.15345	0.60479	0.102926	1.57167	0.128724	8.46534	0.15227	0.0664539	0.135858	3.01606	1.15053	0.660087	2.21787	0.438199	0.642549	0.0497198	0.103784	0.391322	0.227842	0.0299645	0.531393	0.0243447	0.0477452	0.0492192	0.0809342	0.0603897	1.02877	0.0219264	0.464416	1.01663	0.920655	0.0080842	0.00804617	0.422761	0.0124317	0.00494222	0.0328068	0.0260716	0.0930888	0.023758	0.0240357	0.83516	0.18127	0.0224603	0.0639683	0.0496032	0.0776984	0.0819841	0.298016	0.022619	0.0677778	0.0965079	0.121905	0.146429	0.0463492	11.0307	5.41519	20.8791	10.5776	157.723	5.25769	21.8202	2.02608	9.76484	25.2113	15.5203	13.154	11.7637	5.91102	6.35434	4.3166	7.77765	41.7291	16.5781	21.4022	21.1785	6.64017	10.4609	30.1656	86.6547	21.3244	4.34965	10.6573	39.0613	4.27576	2.1428	10.4578	7.69003	1.6125	1.39302	2.2563	1.63829	88.2825	1.42788	216.114	1.63111	5.24208	1.23657	0.65502	0.339297	0.954526	1.3418	3.43878	0.222879	0.285829	0.892935	10.6623	5.3639	90.8003	15.1861	30.1825	0.718531	11.1704	1.64402	93.1966	0.385527	0.536358	10.539	0.188997	0.587433	1.0775	0.207607	1.32428	0.917956	12.3249	0.355248	1.1782	1.49242	1.79559	42.6811	3.25631	9.65382	2.75924	0.726389	26.2086	0.762989	1.90022	0.177949	6.95065	0.640132	0.201049	2.1234	0.0670434	1.18968	0.18313	2.94747	0.834567	3.51861	1.94791	4.37658	5.52496	0.365159	5.1821	0.148473	0.0355058	0.077879	0.560891	2.43025	0.132628	0.809646	0.260082	4.49698	0.73017	0.271718	3.23606	0.15583	0.74524	8.52737	0.994782	0.419035	3.8031	0.143597	0.292893	2.03737	0.237429	0.180249	0.26239	1.00925	0.529604	2.46053	0.823013	0.422536	3.26502	0.32227	1.05301	5.94621	0.219746	0.20609	0.583747	0.0504372	0.221827	0.341359	6.83048	0.199871	0.488457	3.51756	0.56575	1.39559	0.260944	2.40956	0.0998591	0.162227	0.222386	0.308868	0.740618	0.0586615	0.128289	0.294298	0.826465	0.0774454	0.544224	0.310897	3.45893	4.74491	5.40644	1.5175	20.2848	2.47732	1.403	4.12199	7.42144	51.4654	1.41167	0.558353	1.63346	2.2038	12.5094	1.82734	4.77365	2.10898	10.8822	1.0791	7.01674	0.379367	0.601962	1.55984	0.662339	3.30021	103.548	32.9963	8.47479	6.45952	13.1444	260.351	510.112	19.3448	0.733645	0.694599	11.2548	107.273	7.91228	1.98909	5.85391	93.6803
110	N	F	1.27182	5.36209	0.564584	1.99241	43.9849	150.963	1.71443	7.48814	0.31435	0.97203	1.27057	0.134257	0.470827	14.4587	30.728	17.1427	58.0633	17.7721	61.7355	1.59716	0.0807312	0.232625	0.154108	0.312442	0.203941	0.591995	2.29749	7.08988	6.60183	18.2294	2.79364	0.159921	0.372903	1.27731	4.99234	0.098568	0.246506	0.21623	0.200071	0.105502	0.517796	0.921937	0.75656	1.02693	0.8735	1.20758	0.972945	1.278	0.772714	0.757354	0.64323	0.159501	0.129702	0.0630444	0.107441	0.33974	0.58747	1.68974	0.666107	1.53979	0.896611	0.518115	1.89821	0.131718	0.180539	0.111896	0.164327	0.254749	0.238353	0.247836	0.202502	0.119177	0.058487	0.149338	0.860298	0.196323	2.75458	0.214004	0.239515	0.434799	0.123214	0.0839987	0.725093	4.18525	0.254627	0.850876	0.182191	2.47848	0.212597	13.9999	0.378575	0.0887094	0.171362	4.26325	2.19669	0.655471	2.88764	0.873084	1.27069	0.0833257	0.226913	0.405249	0.225016	0.0505269	0.804428	0.0644881	0.104612	0.0668665	0.136575	0.12333	1.3283	0.0231074	0.662226	1.65826	1.36272	0.0214058	0.0220472	0.827971	0.0290902	0.0143187	0.0667075	0.0685815	0.217988	0.0307504	0.0411514	1.58501	0.274757	0.0201942	0.0972816	0.117929	0.11767	0.0977346	0.305437	0.0253722	0.0952751	0.127379	0.130615	0.149838	0.0489968	12.0623	7.04268	23.5243	15.4016	162.096	5.29991	24.7781	4.09795	11.5458	31.5938	17.088	16.7239	14.4647	6.68011	7.90797	4.55649	11.7378	44.7148	16.9341	27.5461	22.6636	6.3084	11.6647	36.8983	89.5927	20.9894	4.60981	7.26052	42.3718	5.2146	7.75476	22.1105	48.6137	3.46531	5.35	2.75637	2.32405	294.013	9.00231	385.262	5.95932	11.5793	4.85604	1.63701	1.60721	2.53341	3.42881	3.61102	0.43247	0.472489	1.24761	34.7557	17.5746	111.952	36.3049	65.3145	5.83563	20.1363	4.94606	172.041	0.488786	1.94727	27.173	0.486681	1.15918	1.30008	0.376381	1.62439	1.10443	20.464	2.23235	1.66153	4.06092	4.08413	54.2794	6.80953	21.2717	4.77728	2.5463	50.5557	1.52688	3.25119	0.45238	11.4238	1.57509	0.323592	2.97823	0.287723	2.36406	0.672627	5.26579	4.63956	7.77262	2.17055	7.24593	8.5232	0.784236	7.5983	0.233997	0.0527424	0.414358	2.19988	3.57577	0.209092	1.82345	1.05102	6.36403	1.96689	0.53832	7.17733	0.442851	1.25838	10.0215	2.40482	0.946535	4.87321	0.231881	0.30426	2.16963	0.533915	0.307986	0.166139	1.09187	1.10924	2.89558	1.45418	0.946897	4.80867	0.403649	1.39422	7.14045	0.423969	0.234171	0.321125	0.105201	0.282079	0.653426	7.97796	0.240959	0.765895	3.95358	0.881922	1.87062	0.400441	4.22699	0.198725	0.17201	0.265098	0.474409	0.921885	0.101643	0.276033	0.331798	1.46273	0.187027	0.925829	1.29833	11.1505	4.54732	13.8268	3.3052	21.5171	2.72273	2.93968	7.86024	16.1973	95.5155	2.45116	1.31007	2.91921	4.88699	12.8374	2.08944	2.25251	2.03544	10.3521	0.556638	3.63652	0.324811	0.387347	0.250073	0.774174	8.76154	141.531	149.588	8.47479	14.1923	14.5548	495.333	593.714	48.2077	0.495073	0.661528	17.0334	150.119	20.9496	2.83392	8.93294	141.934
111	N	F	1.14822	5.02689	0.665947	2.63032	38.6376	137.422	0.683541	2.91191	0.340706	1.28522	1.68584	0.0849441	0.336907	15.7514	32.9142	10.3494	35.7126	13.0342	51.6768	1.0205	0.0742616	0.228518	0.164609	0.381457	0.239026	0.705587	1.51479	5.33017	5.06368	16.5088	1.65835	0.124203	0.358906	1.08301	3.76262	0.0640852	0.160491	0.319071	0.222078	0.18836	0.608103	0.757562	0.932283	1.19272	0.629809	0.923058	0.92275	1.14688	0.786328	0.764244	0.570325	0.198911	0.171759	0.0645081	0.118711	0.294253	0.731987	2.01947	0.469649	1.2442	0.634669	0.272471	1.50014	0.0839787	0.190277	0.0990202	0.132798	0.182738	0.18647	0.225548	0.207633	0.0880844	0.0600541	0.141793	0.707138	0.105067	2.18151	0.177662	0.305235	0.331212	0.11242	0.0633386	0.471475	2.814	0.293739	0.697658	0.189829	1.8965	0.192517	9.96029	0.241672	0.0749837	0.141495	3.39229	1.49027	0.532388	2.52768	0.525893	1.04119	0.0689745	0.200616	0.277354	0.197257	0.028197	0.781216	0.0407245	0.0684138	0.0798436	0.121844	0.0956778	1.42855	0.0208836	0.567906	1.50335	1.48978	0.0217206	0.0224411	0.833068	0.0241596	0.0158273	0.0664818	0.05759	0.167209	0.0237586	0.0468078	0.875981	0.220439	0.0300976	0.056878	0.0817561	0.0807317	0.0442927	0.378293	0.0222927	0.105659	0.113951	0.14878	0.199171	0.053122	13.8266	6.71531	25.3309	14.2796	186.295	4.75379	28.7924	2.42305	12.4092	26.7325	17.6391	16.3917	11.7922	8.12055	6.24891	5.01735	10.4537	55.3524	18.9484	24.8888	22.6273	7.33595	10.2837	33.2049	101.262	21.7953	3.27688	7.83513	49.7581	3.61332	4.05179	15.2246	13.4001	2.34492	2.82766	3.13014	2.37011	145.212	2.77577	258.691	2.34534	6.45446	1.77184	0.876539	0.993844	1.80268	2.84811	3.65556	0.29169	0.417791	1.18439	22.6935	9.96718	101.779	23.9644	36.8557	1.33367	17.6052	2.16434	116.165	0.371818	0.61913	10.9344	0.350175	0.988722	1.24739	0.229951	1.91911	1.31421	14.6552	0.963993	1.31368	1.89824	3.266	48.474	3.59634	14.373	3.61208	0.919174	29.3321	1.29811	2.80484	0.233016	7.98336	0.772206	0.305944	3.01673	0.168232	1.69337	0.28054	4.36056	2.65225	4.78881	2.26804	6.87805	6.08004	0.372428	7.77077	0.177706	0.0507701	0.218116	1.82937	4.22585	0.222016	2.64767	1.00369	8.4696	1.96128	0.502654	5.8872	0.226992	1.35714	14.1787	2.4903	0.912063	4.9378	0.385797	0.437202	2.49444	0.411667	0.332002	0.33266	1.1374	0.874766	2.77225	1.25484	0.787085	4.39731	0.500578	1.59515	5.39514	0.239545	0.175589	0.489994	0.10212	0.32326	0.615463	7.64583	0.304159	0.614936	4.01352	0.659792	1.45227	0.346891	2.46565	0.0803685	0.11229	0.256352	0.380806	0.896705	0.0986605	0.14784	0.317413	0.939305	0.134305	0.508832	0.35621	6.239	3.94035	10.5817	1.88697	17.586	3.21681	1.27541	5.35323	9.62736	77.6908	1.41221	0.956296	1.73801	1.81265	27.4452	3.37742	9.36413	3.92941	24.3626	1.94271	13.874	0.677846	1.24739	1.71528	1.33475	5.16213	139.005	49.7741	8.47479	6.968	21.3357	312.213	613.273	30.5663	0.610752	0.82814	15.8778	146.229	11.2214	2.60715	6.71081	128.506
112	N	F	1.37504	7.41676	0.891807	3.36992	78.6071	300.014	1.53357	7.67938	0.540956	2.10518	3.45787	0.178005	0.77829	30.6845	74.6332	23.1102	85.8149	28.3096	112.522	1.80732	0.181918	0.600119	0.309007	0.709074	0.390465	1.12005	2.9218	10.1886	7.29481	24.8858	2.07782	0.175376	0.510395	1.42187	8.23407	0.18694	0.47328	0.591563	0.50802	0.355576	1.33221	2.17522	1.97097	2.73659	1.6635	2.41089	2.42444	3.10136	1.32267	1.61343	1.44114	0.403281	0.360466	0.139431	0.169468	0.341558	0.761855	2.28675	0.695715	1.87728	1.08219	0.509025	2.00821	0.241661	0.321378	0.166182	0.223974	0.286348	0.36902	0.438193	0.29359	0.16362	0.105878	0.191851	1.17219	0.246588	4.63862	0.339705	0.477361	0.701187	0.157018	0.093265	1.10553	7.07937	0.304183	1.5254	0.378972	4.60718	0.243189	26.1432	0.436666	0.0998177	0.366409	7.9195	4.16273	1.27388	5.62167	1.44795	1.59915	0.086466	0.350249	0.453417	0.241908	0.0659683	2.40696	0.0749036	0.230935	0.154887	0.269361	0.183811	4.51252	0.0556513	1.79388	4.60966	5.17768	0.0645603	0.0702433	2.55437	0.0673202	0.0340389	0.189606	0.151415	0.803786	0.10668	0.133543	2.39864	0.438838	0.0356713	0.0888577	0.0954309	0.135872	0.0716633	0.788297	0.0454108	0.162725	0.226974	0.241884	0.259359	0.0553908	27.6826	20.0813	63.1872	24.1331	492	15.6728	76.8541	7.40292	15.6456	72.1321	32.6237	29.7077	29.4997	20.6684	12.9279	10.4054	20.9435	120.123	31.0257	58.3116	58.6139	18.5009	30.2163	74.322	250.455	59.9928	10.9444	25.1088	102.86	7.98358	13.0196	32.0475	37.8092	6.1724	6.09017	5.4872	5.42229	288.179	7.69567	503.308	6.64853	16.1023	4.14203	2.166	1.63391	3.88585	5.25067	8.09611	0.779983	0.767673	1.96051	45.5769	26.0785	183.5	60.5422	87.5158	3.74401	42.8678	2.69975	206.315	0.914819	1.62443	20.2593	0.630632	1.62775	2.67299	0.730892	3.27945	2.75762	29.4377	1.53365	2.48964	5.07892	5.32061	73.7036	10.2818	25.6303	6.92154	2.10023	77.866	1.71542	3.73172	0.574111	18.7073	2.45971	0.511853	6.65916	0.491007	4.53787	0.940311	9.75412	7.87488	13.9387	2.11441	16.098	14.6977	0.995999	15.8475	0.440384	0.136325	0.395084	3.61597	7.87342	0.38628	4.2504	2.05888	14.2979	3.4133	0.947841	10.6225	0.496388	1.59564	22.7095	3.57721	1.23186	10.9428	0.438106	0.505322	4.97207	0.661713	0.473486	0.304133	1.33859	1.60562	5.06324	2.91021	1.65847	9.09846	0.901411	3.34273	10.1946	0.577454	0.714469	0.97559	0.242926	0.709999	1.44331	18.3162	0.681088	1.32537	8.01962	1.67521	3.00521	0.839369	7.43397	0.355647	0.412592	0.522932	1.20912	2.06426	0.218882	0.461203	0.775927	3.35752	0.458654	2.07317	1.16985	17.3549	8.74591	25.9218	5.30001	42.1096	9.76709	2.24805	8.93237	23.4849	120.371	2.5992	1.3355	3.08598	6.64802	20.5756	2.90799	4.08609	3.54103	16.1679	1.25429	6.67168	0.497317	0.523176	0.507324	1.05211	5.64541	136.189	60.8042	8.47479	14.5421	35.557	379.104	519.886	43.2819	0.989688	0.843673	20.6431	260.173	19.621	4.76231	12.2612	254.898
113	N	F	1.00764	4.26623	0.662679	2.30711	56.9267	215.93	1.13904	5.7381	0.413318	1.65643	2.52788	0.116807	0.473043	23.0729	50.4074	16.1432	54.8271	24.8655	86.5277	1.12597	0.149643	0.458355	0.2555	0.600456	0.346835	0.96999	2.13172	7.38657	7.36215	22.7271	1.65629	0.173949	0.443972	1.20393	4.6767	0.1465	0.376726	0.350726	0.320719	0.262171	0.906617	1.55319	1.51699	2.23084	0.99352	1.2429	2.14179	2.30026	1.29864	1.77344	1.05217	0.225704	0.186306	0.0686532	0.131497	0.259808	0.782968	1.92775	0.487101	1.16567	1.2338	0.478506	2.35081	0.24057	0.281014	0.15584	0.321319	0.285834	0.243923	0.365605	0.285555	0.185736	0.0641241	0.164711	1.28653	0.214096	4.02326	0.266136	0.272073	0.751187	0.144314	0.120984	1.28101	5.79799	0.256706	1.09591	0.202291	4.79666	0.224993	22.6999	0.312867	0.0611903	0.359807	5.63342	4.28206	1.2931	5.26208	1.14557	1.06762	0.048128	0.247346	0.463537	0.266066	0.0407686	0.999577	0.0455223	0.0880232	0.0818797	0.164182	0.0919309	2.02927	0.0352899	1.06695	2.58379	1.86428	0.035028	0.0422645	1.60666	0.0506186	0.0374383	0.135627	0.120478	0.374256	0.0930665	0.0778118	1.30084	0.245934	0.0228272	0.0826527	0.139965	0.123421	0.0809773	0.373264	0.0280628	0.12712	0.179616	0.252984	0.201117	0.0546597	13.3241	10.4917	26.9734	10.5232	199.35	6.73512	38.9494	3.34679	8.45866	28.4348	17.0635	18.2899	13.8743	12.1192	10.5275	5.34397	13.7697	65.9386	15.1222	42.0669	29.2557	8.61339	16.3657	51.2047	101.603	34.3203	3.9915	12.8757	54.9885	2.80953	5.70456	23.9449	25.006	4.96091	4.95974	5.32277	3.73821	222.201	7.86325	500.303	8.06842	7.00232	3.77328	1.57777	1.2707	2.49513	4.73795	7.43977	0.741285	0.577253	2.0324	28.0061	18.8644	192.823	51.0118	66.6289	3.49041	44.9156	1.53366	201.661	0.674538	1.89387	15.8561	0.518293	1.6211	2.82697	0.420925	2.51334	2.6207	23.2726	1.24097	2.89728	4.21729	5.00808	89.0143	7.01679	26.0525	7.6597	1.7702	50.712	1.56656	3.45935	0.55709	11.3749	1.88147	0.328008	4.56424	0.317977	3.11405	0.503473	9.5611	7.79326	13.6424	2.38201	11.217	12.2348	0.331258	14.0626	0.266219	0.0909974	0.362298	2.48967	13.1149	0.242547	2.09854	1.32106	21.6527	5.80526	1.40161	15.6522	0.464684	2.3097	37.6908	8.50418	2.0219	12.2382	0.464233	0.85085	5.65105	1.58834	0.406163	0.261479	1.08216	1.10696	3.45491	1.56455	1.21062	6.85393	0.319892	3.03824	5.54482	0.177711	0.275716	0.386009	0.142994	0.530076	0.427422	7.27859	0.258846	1.05164	4.24669	0.531441	2.13259	0.220098	3.61002	0.209111	0.145822	0.358997	0.70951	0.839696	0.207486	0.302209	0.581436	1.79833	0.239895	0.474507	0.624929	6.17488	7.9835	9.19887	2.55222	39.2278	12.1455	3.30804	10.7573	20.7189	138.482	3.59221	1.14473	2.10833	2.7048	25.1855	5.42805	10.4573	2.92147	34.3988	1.56867	25.5735	0.611805	0.976365	4.07566	1.4902	4.88405	152.492	44.5318	8.47479	6.1931	20.8291	333.51	642.923	31.7645	0.608627	0.806362	11.9994	170.38	9.14531	3.38088	8.67732	127.105
114	N	F	1.19007	5.23062	0.765791	3.06066	36.4363	141.57	0.759252	3.66594	0.29177	1.0498	1.92452	0.0695786	0.313231	17.4005	34.8032	9.07144	30.822	11.5389	39.9698	0.637784	0.0662738	0.190533	0.101762	0.235893	0.183742	0.521191	2.35049	7.73573	5.50399	18.8429	2.17562	0.186633	0.486153	2.47167	4.90975	0.0765199	0.192077	0.345089	0.232279	0.183854	0.720902	1.00847	1.04454	1.45893	0.444024	0.57906	0.751606	0.932806	0.664822	0.832205	0.660171	0.418535	0.317025	0.0997801	0.185191	0.490513	1.05225	2.49008	0.41227	1.16274	1.10361	0.45385	2.36939	0.17797	0.181409	0.209109	0.250611	0.16722	0.243638	0.258505	0.175065	0.121795	0.0813579	0.239861	0.618368	0.152885	2.83673	0.22325	0.285576	0.422238	0.178987	0.0654253	0.631638	3.91109	0.304995	0.685828	0.176275	2.79576	0.337684	13.9777	0.350953	0.0601952	0.186009	3.84314	2.20378	0.827914	2.76898	0.660742	0.937844	0.0668781	0.181796	0.328144	0.186009	0.0407614	1.1775	0.0515286	0.13805	0.0746535	0.153222	0.0937232	1.62376	0.0426491	0.898603	1.74797	1.44546	0.0278793	0.0232537	0.986691	0.0283686	0.0246176	0.0615276	0.0620281	0.200577	0.0309205	0.0474203	1.25876	0.204702	0.0275595	0.0644643	0.0729167	0.0747619	0.0599405	0.294583	0.02875	0.0819643	0.0934524	0.13369	0.108571	0.0393452	15.3138	9.17403	35.8007	19.5216	251.018	9.40844	38.7549	4.56882	10.7639	58.358	28.3229	19.5973	18.7077	11.9185	8.16359	7.21722	12.3611	66.2959	17.4716	39.592	32.2496	6.78916	19.8768	44.6661	102.204	29.5211	2.81584	10.5747	45.0505	3.17837	5.84862	21.7899	24.1845	1.89322	4.64906	3.74731	2.84906	215.651	3.62222	306.904	2.56393	5.71628	2.08708	0.614113	1.12074	2.61698	2.665	4.6975	0.252977	0.732276	1.58371	28.3011	8.03052	134.073	17.1506	63.4484	2.17069	7.53817	2.92921	142	0.132416	0.661821	15.2642	0.426249	1.03335	1.99862	0.329972	2.43925	0.811122	30.8915	1.31249	1.2233	2.07632	4.73694	73.9602	5.25655	22.191	1.90456	0.50499	40.9369	2.48144	7.23396	0.392845	17.0124	0.784232	0.527216	4.22165	0.248226	2.0269	0.299745	6.06803	3.09872	6.17128	2.31987	11.0949	8.73236	0.650769	8.49145	0.198093	0.0501097	0.299006	2.20389	5.48224	0.211269	1.2838	0.351883	7.73833	0.886186	0.656164	6.68979	0.254271	2.02224	16.6161	2.68321	0.936754	5.93293	0.421005	0.617641	4.27587	0.330003	0.310866	0.238238	1.51369	1.03069	3.37816	1.55012	0.642487	4.66623	0.847153	1.66751	11.8909	0.565311	0.362852	0.738344	0.0939175	0.340627	1.07202	14.1795	0.42536	1.04431	5.90907	1.3642	3.08987	0.430219	5.27091	0.203886	0.200319	0.334808	0.772919	1.69789	0.138123	0.372126	0.592195	1.64816	0.252594	0.97503	0.927314	5.46651	6.24282	4.2385	0.538941	17.9567	1.47023	2.00743	7.2694	13.0445	87.3987	1.6304	0.806472	2.94841	2.66813	43.5508	5.63461	15.3736	5.4079	29.9633	2.17424	18.3432	0.929162	1.22414	2.23897	1.5153	10.0417	165.149	81.5602	8.47479	11.9605	27.9008	417.944	711.178	42.6318	0.59869	0.933732	21.6862	194.128	21.9339	4.2665	10.0223	185.869
115	N	F	1.20874	5.21024	0.566724	2.61105	34.6458	131.436	0.941731	4.12912	0.28128	0.941201	1.61035	0.0935326	0.35467	13.1717	29.9806	9.64067	35.4622	13.7348	50.2949	0.956371	0.0890399	0.277859	0.164601	0.31393	0.306641	0.763032	1.84602	6.14573	4.66269	15.3585	1.49499	0.181964	0.44393	0.924315	4.50425	0.116118	0.282755	0.222247	0.172422	0.133206	0.928665	1.40397	1.1334	1.38472	0.952531	1.16808	1.02472	1.22485	0.643261	0.739368	0.865106	0.169261	0.126912	0.0521485	0.175659	0.40944	0.491703	1.50435	0.607786	1.54226	1.02395	0.435144	1.40322	0.119681	0.14325	0.0676643	0.102355	0.110081	0.152772	0.176848	0.124168	0.0822196	0.0396465	0.0573625	0.496478	0.123349	1.74277	0.12132	0.202837	0.266404	0.0593526	0.0622793	0.461202	2.65358	0.0904142	0.727099	0.150157	1.69094	0.0893606	8.86333	0.138997	0.0266521	0.136187	3.52865	1.45892	0.756053	2.27561	0.645465	0.551734	0.0391002	0.228865	0.249741	0.118432	0.0501172	1.01354	0.0452311	0.129567	0.082732	0.144422	0.0989335	1.55857	0.0383178	0.832282	1.8141	1.91917	0.0259133	0.0478744	1.33044	0.0346522	0.0191427	0.0858739	0.063397	0.295335	0.0605731	0.0638985	0.907198	0.281972	0.0315138	0.0516972	0.081055	0.117706	0.0748165	0.508303	0.04	0.0816514	0.0984404	0.126422	0.188165	0.0502294	13.5682	10.2367	30.1427	10.3225	226.679	9.24146	38.0072	3.39558	11.7276	30.1273	21.3367	17.2546	19.0414	13.394	10.5262	4.59704	11.7865	58.4947	23.6845	38.8679	35.0753	12.3258	20.5131	45.4055	155.752	37.0645	6.13792	14.4853	80.7511	3.84132	11.6955	35.0268	32.883	5.32342	5.99336	5.85089	4.43005	250.715	6.65778	410.958	5.07686	9.94856	4.66174	1.92757	1.37738	2.91203	4.17976	7.12015	0.662835	0.879037	2.11051	36.8019	20.0334	144.206	43.141	83.3408	4.42972	44.5184	4.35395	184.197	0.822072	1.63753	20.5451	0.795299	1.62631	2.65694	0.621955	4.32176	2.77707	24.1345	1.60153	2.68804	3.9269	8.17784	75.0334	8.00398	23.3742	7.08899	1.76751	56.9332	1.98593	4.50343	1.2206	14.7181	2.17373	0.498326	4.92307	0.397983	3.29504	0.726671	7.34392	5.69026	10.3403	2.29458	11.1697	11.8528	0.639902	11.4248	0.386654	0.230789	0.927969	6.13525	14.9602	0.61348	5.67235	3.12124	20.6439	8.40756	2.3807	17.1958	0.84442	3.23708	31.3768	7.8731	2.98636	22.316	0.897218	1.59785	9.6358	2.22447	0.507644	0.426155	1.87567	0.742748	2.91735	1.09197	0.827879	4.69953	0.448326	2.12808	5.0821	0.301221	0.28858	0.445063	0.120504	0.423485	0.645811	8.17612	0.351556	0.871325	4.43477	0.827788	1.80353	0.435761	4.74264	0.176529	0.200005	0.320948	0.579361	0.890733	0.170808	0.302936	0.418219	1.92693	0.235832	5.5895	1.70001	16.205	13.4581	25.6981	9.48609	40.8064	26.3164	3.45356	15.8549	22.2392	110.93	4.92282	1.91413	2.31962	5.77888	18.4049	2.83447	6.24629	2.49756	14.0721	1.0704	7.84412	1.34504	0.534464	0.926509	2.00858	8.88569	180.098	85.1388	8.47479	14.7916	23.6445	410.483	749.371	50.0682	0.974328	1.35097	26.863	365.408	21.4072	5.84046	22.4906	257.303
116	N	F	0.721148	2.78912	0.416094	1.76429	31.4629	120.789	0.529491	2.64588	0.281199	1.011	1.96476	0.0653194	0.268974	16.6455	34.8569	8.63319	29.0528	12.2636	43.2065	0.608869	0.0754411	0.237843	0.147098	0.325361	0.157151	0.459804	1.35301	4.49977	3.34408	11.442	1.56255	0.0692186	0.179352	1.07104	5.8418	0.0672288	0.171797	0.274303	0.136904	0.184598	0.589224	0.961129	1.0345	1.57211	0.617475	0.957896	1.14482	1.42186	0.613018	0.750241	0.993151	0.165294	0.172405	0.0840323	0.0501654	0.0921014	0.466703	1.26951	0.390628	0.978735	0.697409	0.378238	1.39689	0.185542	0.173444	0.241182	0.305747	0.313948	0.307832	0.422736	0.239732	0.217032	0.0699123	0.162479	1.03881	0.149657	4.29746	0.251014	0.21821	0.731384	0.0864955	0.0617566	0.870347	4.58055	0.611133	1.34546	0.220203	3.50871	0.202941	18.8342	0.555266	0.147346	0.272717	6.41621	3.02105	1.0606	4.7269	0.73972	2.18953	0.141003	0.302666	0.342448	0.479735	0.0389095	0.665824	0.0550696	0.0798376	0.0901276	0.126369	0.0736427	1.75751	0.0371926	0.643689	1.50648	1.27527	0.0286195	0.0163918	0.696676	0.026251	0.0206973	0.061758	0.0437841	0.164261	0.0249008	0.0345837	0.61835	0.169742	0.0162661	0.0628326	0.0544206	0.0700858	0.0275107	0.20721	0.016309	0.059485	0.0590129	0.09	0.104635	0.0218455	10.2933	4.23245	25.371	19.2522	186.483	5.49836	29.2807	3.87546	9.46867	49.5775	24.8058	21.3361	17.8216	10.3974	7.61261	6.2637	7.36232	59.5348	15.2358	38.968	23.7059	9.5095	13.082	40.8004	103.281	21.1859	3.85702	10.8057	46.3725	5.93307	2.00121	10.9575	7.06791	1.79035	2.3557	3.2401	2.77644	179.471	3.41695	309.783	3.01488	3.58402	1.47407	0.421084	1.02476	2.40142	4.08416	6.93518	0.459916	0.42394	0.843386	27.3054	15.9116	176.98	32.8319	49.2554	1.04826	22.2641	0.968703	109.264	0.549467	0.565365	14.7397	0.455169	1.15595	1.93993	0.382819	2.20177	1.76578	27.1438	0.618353	1.92329	3.02842	2.06514	74.233	7.21569	18.4883	3.20181	1.4991	56.8928	1.19214	4.88499	0.152409	20.9914	2.59644	0.600375	2.89865	0.106075	1.38956	0.167297	5.63954	2.42445	4.01349	2.16973	8.29177	5.19543	0.506812	9.60219	0.302833	0.0659857	0.129438	2.80938	9.27505	0.259912	4.10064	2.28119	28.6902	5.53939	1.33645	9.55252	0.484932	3.61522	37.6776	5.5494	1.97372	15.4695	0.409177	0.613564	13.6425	2.5507	0.184177	0.251225	1.1176	0.544795	2.33836	0.854088	0.695514	3.43961	0.419559	1.88734	4.40221	0.390505	0.14736	0.460859	0.0634641	0.23078	0.574854	6.70646	0.246477	0.368288	4.35387	1.02648	0.975052	0.468251	3.79591	0.145204	0.206024	0.229246	0.442622	0.714345	0.0653685	0.166152	0.298079	2.23049	0.178742	0.11866	0.123976	3.30445	4.30037	8.48916	2.43989	27.0066	9.52445	1.19022	4.2788	23.4007	110.985	1.76768	0.789481	2.07242	3.32613	44.2177	5.87731	21.8629	7.22181	62.0346	4.77423	51.9554	0.845392	3.33624	8.60999	2.41153	2.38678	121.707	21.9859	8.47479	2.23155	22.7678	377.325	693.399	19.8477	0.56264	0.619594	13.8286	141.81	14.6517	2.2056	2.77367	187.415
117	N	F	1.69901	7.39866	1.08061	4.1757	50.2476	192.403	1.27001	5.55603	0.564805	2.08615	2.84069	0.158809	0.580719	23.9967	49.2729	16.3595	55.7971	23.8126	90.6294	1.24072	0.132891	0.394975	0.220637	0.502102	0.306537	1.03715	2.8251	10.1279	8.72823	29.1248	2.7456	0.231547	0.67067	2.7206	9.54245	0.11158	0.295373	0.401822	0.347103	0.203023	1.68039	2.52758	2.62403	3.40107	1.35462	1.91066	1.70965	2.0198	1.37213	1.53921	1.42761	0.58335	0.460126	0.209237	0.348491	0.965073	1.87925	4.64547	0.791856	2.08205	1.73584	0.844064	3.85776	0.0974094	0.269798	0.106782	0.207877	0.290859	0.197557	0.327085	0.336405	0.193713	0.0454402	0.146009	1.13495	0.32777	2.44066	0.324716	0.123315	0.591144	0.115944	0.127369	1.09499	4.04328	0.316238	1.58914	0.173652	4.05671	0.18334	12.9382	0.526327	0.0617628	0.213985	4.56482	2.95119	0.648589	4.67086	0.992681	1.36989	0.077559	0.199189	0.371262	0.227043	0.0638787	0.746919	0.0734939	0.10671	0.123661	0.140303	0.116548	1.49007	0.0350501	0.839386	1.46124	1.56954	0.0319308	0.0333504	0.999098	0.0393967	0.0276756	0.0950182	0.0810959	0.322948	0.0579578	0.0819573	0.921998	0.195083	0.0276796	0.0683425	0.0780663	0.0848619	0.0496133	0.436519	0.0362431	0.106298	0.156188	0.14779	0.220994	0.0475138	19.4805	9.8938	45.7771	19.5689	226.407	8.49033	41.0163	3.44277	16.7837	35.2373	19.7644	25.1089	12.918	13.984	13.3264	9.55199	18.6926	50.6132	27.9318	37.2187	30.5388	13.9043	23.3477	36.8262	110.616	33.1343	3.65278	10.1589	70.5515	6.3482	8.65495	23.4636	32.4205	3.98749	6.07495	6.0667	3.39442	233.237	6.14431	410.514	5.46809	6.78146	3.87053	1.35987	1.83428	2.90285	4.99021	7.85653	0.653564	0.709472	2.27311	31.7196	15.2731	156.206	41.5311	56.5286	3.65144	32.9618	2.1272	178.241	0.533181	1.41834	19.2221	0.754132	2.05765	2.64446	0.656591	1.9423	1.49904	20.9024	1.55109	1.58799	3.10774	4.73159	73.8246	7.17803	25.5831	5.71138	1.04955	58.5516	1.57393	5.26302	0.707865	16.1763	1.61843	0.738834	3.49303	0.335717	2.96247	0.597027	5.78171	4.86741	8.89532	2.19562	8.52096	9.55553	0.788606	8.97628	0.301667	0.172265	0.672565	4.56331	11.8547	0.395526	4.77578	2.61999	21.339	5.86663	1.66549	21.1477	0.885213	3.23563	43.1757	8.24483	2.51569	23.2578	0.666384	0.958129	9.92113	1.67291	0.47719	0.640348	1.84773	1.37433	6.21731	2.07349	1.06586	8.49021	0.856357	3.34134	8.27255	0.34969	0.392011	0.789426	0.143095	0.637137	0.967602	12.7167	0.556385	0.988981	6.12712	1.17952	2.84411	0.632989	5.04199	0.249594	0.266426	0.343727	0.819102	1.5121	0.175922	0.274723	0.625869	2.08859	0.233021	1.33695	0.769992	11.431	6.7324	15.4331	3.75251	28.9841	8.28308	3.24555	10.1309	17.7749	120.967	3.23079	1.38254	3.18668	4.66729	27.7201	4.11564	9.53052	3.68933	21.2512	1.87037	12.6295	1.03086	0.796424	1.37115	1.76719	8.96787	151.322	75.4961	8.47479	17.0156	23.1754	434.063	703.492	38.1555	0.602896	0.801635	17.5447	183.247	14.8095	4.19992	11.3513	206.496
119	N	F	1.00937	4.29599	0.659915	2.39604	37.7206	147.535	0.761895	3.38491	0.315056	1.10369	1.82754	0.0851962	0.341424	17.9915	36.0063	11.585	41.4892	20.3122	65.2829	0.918308	0.0946182	0.269242	0.192115	0.403198	0.223215	0.579252	1.69113	5.9389	6.56546	21.8693	1.39861	0.173749	0.475311	1.56916	6.64222	0.0871762	0.193711	0.28209	0.270377	0.197332	0.610912	0.892098	0.889337	1.22275	0.732341	0.967028	1.01532	1.20554	0.719821	0.873538	0.588061	0.271128	0.268302	0.0927313	0.149502	0.357756	0.966556	2.32238	0.588878	1.36004	0.833415	0.379588	2.57535	0.143347	0.19441	0.125891	0.163495	0.202906	0.202233	0.243118	0.205514	0.144735	0.0391596	0.135986	0.752529	0.118404	2.38752	0.196219	0.171739	0.400177	0.100864	0.0723044	0.583651	2.88881	0.236051	0.865423	0.119708	2.20724	0.218427	11.491	0.272687	0.0563629	0.17565	3.89278	1.95605	0.666344	3.5316	0.679131	0.996404	0.0607373	0.162822	0.265999	0.209005	0.0338628	0.888373	0.0447722	0.133749	0.0840699	0.174788	0.103659	1.54373	0.0384666	0.775202	1.84872	1.88211	0.0328866	0.0175084	0.871283	0.0375453	0.0250494	0.122147	0.0823256	0.314518	0.0302527	0.0681485	1.38897	0.205518	0.0270514	0.0430658	0.0559423	0.0814067	0.0427773	0.387304	0.0407574	0.0816952	0.0877547	0.123931	0.14936	0.0613526	13.865	6.31136	31.0862	14.507	208.65	7.42073	32.2881	2.81601	11.2962	32.4013	20.1058	17.7977	13.7207	9.93239	7.79259	3.89214	11.1363	42.8873	21.0697	29.4544	21.9745	7.51941	11.3035	31.3885	105.307	33.7496	4.58082	10.0965	56.8157	4.50396	5.38688	19.938	15.5782	2.4829	3.89922	4.24959	3.37425	184.861	5.06529	368.527	4.17203	6.32395	1.86615	0.911056	1.02356	2.19329	3.30137	6.32187	0.448217	0.49282	1.71209	28.6187	13.0194	159.688	32.8133	45.41	1.90407	25.3025	1.06625	167.2	0.515279	0.997237	11.0743	0.409244	1.3357	2.34411	0.497316	2.3421	1.57781	22.2973	0.858322	1.35579	3.14336	4.70107	79.1867	6.87645	22.057	4.84168	0.963601	53.9718	1.92556	4.54362	0.233121	16.2842	1.60853	0.603897	3.97142	0.234837	2.93871	0.390535	6.18103	4.90961	9.02009	2.21616	10.4399	9.95905	0.349029	9.86071	0.315981	0.061289	0.401907	2.49715	3.78582	0.163301	1.67244	2.47199	7.32729	3.47343	0.452153	4.89175	0.107664	0.796937	13.5291	1.96407	0.430052	4.1014	0.238916	0.372553	2.22416	0.345682	0.431312	0.418031	2.2485	0.937095	2.92713	1.32627	0.679053	5.80568	0.489003	1.71719	6.42771	0.189572	0.284759	0.656524	0.103647	0.362687	0.76457	10.5677	0.294301	0.867219	4.76966	0.670592	1.94187	0.216401	4.10344	0.130996	0.150629	0.372173	0.860066	1.06007	0.151346	0.247502	0.390893	1.69936	0.302691	0.657382	0.42247	6.7803	4.02558	10.4052	2.40863	17.5245	6.13923	1.16668	7.46024	11.6856	105.231	1.9307	0.992838	1.89205	2.34217	18.3482	3.43384	6.08129	1.77024	17.5356	0.89869	10.4132	0.497397	0.723693	1.26526	1.17628	3.58556	152.641	45.4627	8.47479	9.45279	26.3715	383.373	594.142	26.3836	0.6643	0.756231	15.3719	292.385	10.0706	4.51923	16.7761	229.067
120	N	F	2.38902	8.95035	1.49154	5.70382	103.314	407.876	2.64894	10.6119	0.914068	3.19925	4.99614	0.251463	1.16538	42.5285	88.0281	37.5046	122.789	57.5156	209.688	4.13947	0.257262	0.738587	0.531137	1.0581	0.692839	2.07097	4.77703	16.6091	16.2677	49.2058	5.99791	0.38575	1.17098	4.19457	12.4263	0.225537	0.545126	0.876337	0.849201	0.517484	2.75132	2.99183	3.05262	3.11881	2.68305	2.90937	4.39797	4.20818	2.30312	1.90495	1.8608	0.681787	0.568745	0.191689	0.373708	0.916701	2.54019	5.89837	1.04225	2.46641	2.2801	1.10833	5.67114	0.274189	0.339115	0.179433	0.250842	0.336988	0.403484	0.387582	0.304373	0.254134	0.120179	0.259553	1.2611	0.257932	5.72708	0.404041	0.398926	0.762199	0.188195	0.113646	1.4026	7.62067	0.525943	2.12691	0.455142	4.37087	0.339824	29.4066	0.618774	0.103112	0.353346	12.1299	4.15715	1.77367	6.9232	1.70935	2.37948	0.0929832	0.55405	0.544782	0.311311	0.0548078	2.54458	0.0810632	0.292632	0.105946	0.29513	0.180488	3.65611	0.0480705	1.82175	4.34977	4.8688	0.0600034	0.110836	3.13713	0.121524	0.0561715	0.299201	0.282673	0.871201	0.116916	0.177018	2.88738	0.712743	0.054746	0.175269	0.205167	0.309782	0.173817	0.837794	0.0577649	0.177417	0.200348	0.295269	0.417823	0.0780842	30.947	24.5479	77.8221	18.7878	620.941	19.7358	79.6139	11.003	17.6545	77.0436	36.6895	30.744	33.5261	17.7322	13.3225	15.7092	21.8117	144.364	45.3587	67.4917	61.3821	25.4853	35.5791	103.57	320.464	62.4907	10.7046	33.5084	127.188	11.552	10.7136	47.9513	34.8558	4.72472	8.77723	7.27881	7.09083	317.583	9.61989	489.572	8.49176	20.5051	3.72839	1.31363	2.36396	4.63893	6.55305	10.8771	0.985035	0.930218	2.6445	49.4736	26.0277	220.899	63.9651	80.3357	4.12854	57.1377	2.91628	213.685	1.48493	1.83478	31.8751	0.660512	2.09774	3.25229	0.784034	3.27023	2.6286	28.1492	1.46145	3.64735	5.06328	7.92311	97.3799	8.88375	35.6517	7.60864	2.92083	65.3064	2.33399	6.64929	0.463194	19.47	2.31506	0.616768	11.6483	0.637495	7.88076	1.3235	15.228	11.8168	17.3099	2.17378	19.3016	23.1877	1.35687	22.5051	0.477203	0.150962	0.436854	3.60848	10.8708	0.497646	3.84136	2.17008	15.8025	4.60196	1.26173	13.7348	0.963336	2.15101	24.8085	5.40003	1.6705	9.54143	0.40219	0.873881	5.05493	0.892231	0.858734	0.867825	3.05512	2.3271	7.37328	3.49924	1.78442	12.9569	1.38183	3.57634	14.3045	0.814787	0.745872	1.08814	0.249098	1.12901	2.21579	18.5187	0.606555	1.74629	6.57146	2.31355	3.95866	0.576482	6.26638	0.366333	0.376178	0.785338	1.52535	2.73758	0.339814	0.40078	0.862439	2.7535	0.596215	0.676075	0.61275	11.5336	7.97473	18.1676	6.70349	39.4843	15.5579	4.63579	10.6805	21.9546	156.601	4.16325	1.81678	3.80522	4.92204	35.1827	5.36933	11.7311	4.67938	34.4669	2.5687	20.8996	1.20436	1.4922	2.19533	2.74498	6.17528	147.601	74.2307	8.47479	14.8475	31.4801	395.406	593.989	56.4073	1.14713	0.999761	24.0409	293.907	28.0397	8.06216	21.1032	269.116
121	N	F	0.775013	3.79261	0.387907	1.60108	31.0417	110.463	0.563324	2.82287	0.16949	0.620042	1.51887	0.0720359	0.278734	14.0408	32.5907	8.75566	30.7657	9.8348	35.2356	0.856912	0.116073	0.348983	0.146452	0.343188	0.155031	0.433202	1.18418	3.76214	3.26026	9.80448	1.63183	0.0997284	0.300861	1.07316	3.29642	0.100435	0.259342	0.228107	0.198417	0.136304	0.65796	0.965045	0.964738	1.25324	0.577006	0.76997	0.977914	1.08469	0.696537	0.689734	0.805637	0.187345	0.147509	0.058103	0.106543	0.135964	0.288477	0.911202	0.294043	0.945886	0.342048	0.210402	0.81574	0.136006	0.135263	0.102645	0.119945	0.204711	0.131464	0.19955	0.191292	0.094428	0.0513223	0.0936023	0.814468	0.146783	2.16619	0.223043	0.166519	0.349305	0.0768802	0.0946345	0.604884	2.9546	0.134726	1.0058	0.122339	2.29076	0.121679	11.3597	0.179401	0.0578872	0.158261	4.1697	2.08183	0.544974	3.5241	0.775739	0.614051	0.0524784	0.173951	0.282913	0.172919	0.0299827	0.686995	0.0324282	0.0759593	0.0435196	0.0784396	0.0796217	1.15412	0.0178135	0.597615	1.49532	1.62056	0.0245008	0.0181595	0.792746	0.0232617	0.0181632	0.0649627	0.0618594	0.192112	0.028732	0.031504	1.00108	0.173066	0.0206686	0.0495893	0.0649857	0.09383	0.0498185	0.308959	0.0179943	0.0794269	0.0940592	0.122904	0.117593	0.037937	12.1513	5.03559	20.063	9.77541	167.879	6.90259	23.9242	2.50855	6.94609	27.2113	11.7805	14.3489	11.7675	5.88373	8.58366	4.69851	10.5746	47.159	21.2917	24.8191	23.8318	10.1071	11.7185	36.2006	112.026	20.8372	4.87792	7.7366	52.0152	2.81845	6.00094	18.2824	19.6342	3.1528	3.3715	2.48378	3.42356	198.624	3.92774	269.076	2.74754	9.82671	3.19516	1.05369	0.864172	2.37042	1.8384	4.35051	0.337746	0.423118	0.977282	37.1985	14.1232	131.686	30.9138	47.2471	3.44516	20.9804	4.27169	124.661	0.722712	0.789049	21.5364	0.264047	0.55445	1.49578	0.373395	2.59886	1.81422	22.3006	1.9943	2.23407	3.58363	5.45794	65.9912	6.78934	22.4965	4.07335	2.13851	49.3045	2.18652	6.13982	0.812009	15.4583	1.62491	0.225611	3.53714	0.183315	2.27663	0.30688	5.44139	4.14042	5.17144	2.15865	7.63028	6.41381	0.579863	8.2337	0.155738	0.066115	0.357752	2.55101	6.37086	0.486345	3.32899	1.10844	14.0009	2.85508	0.838109	10.1281	0.75804	2.45197	22.4907	4.1336	2.4927	11.9745	0.498224	1.04371	7.03867	1.20825	0.28456	0.233916	0.839595	0.714487	2.52199	1.15377	0.787002	3.90666	0.366014	1.40563	5.17345	0.467877	0.196854	0.64883	0.137684	0.421889	0.460917	6.10869	0.241453	0.515299	3.39153	0.973511	1.45612	0.487354	3.45625	0.194696	0.209193	0.228641	0.514648	0.740866	0.11237	0.165702	0.387841	1.44689	0.26724	0.562975	0.453262	4.85562	4.27827	8.88886	2.84662	19.1161	9.33316	1.24959	8.08705	14.2498	96.8827	2.23477	1.11013	2.32298	3.42418	19.4062	3.13071	6.67468	3.03932	18.9688	1.52511	11.4002	0.538667	0.978298	1.49308	1.23536	5.25003	126.459	52.8832	8.47479	7.94291	18.9865	350.803	481.325	40.7512	0.57722	0.532077	12.4693	145.384	18.1991	2.94003	9.23783	149.615
122	N	F	1.25929	5.24987	0.621992	2.34938	46.9052	173.065	1.11937	4.78099	0.258699	1.04504	2.20163	0.110781	0.428816	24.2647	48.3499	19.1605	66.2701	24.191	81.0538	2.19721	0.156636	0.458252	0.372519	0.793238	0.284787	0.791067	2.76755	8.81747	10.4837	35.6444	9.37249	0.230302	0.58475	2.01319	11.0998	0.185917	0.408021	0.459788	0.374789	0.327292	0.611624	0.850722	0.981204	1.25198	0.910544	1.10575	1.03711	1.08381	0.777675	0.977331	1.05999	0.48594	0.425508	0.148921	0.193833	0.57823	1.40207	3.79201	0.780107	2.15096	1.33925	0.729016	5.01482	0.268734	0.401774	0.268372	0.349041	0.363883	0.398214	0.648727	0.259443	0.286473	0.086159	0.177869	1.37698	0.289309	5.26083	0.457705	1.25371	0.993604	0.158562	0.153011	1.06552	6.70496	0.488295	2.05219	0.519609	5.15663	0.240678	29.3921	0.640521	0.162363	0.402136	11.2314	5.24695	1.74575	9.4139	2.02582	2.51068	0.184747	0.711476	0.706649	0.618921	0.0574923	1.93462	0.0645464	0.200212	0.169925	0.310574	0.182829	3.43016	0.0562283	1.5556	4.31921	5.70639	0.0733821	0.049084	2.732	0.0906618	0.0615071	0.253418	0.181586	1.06971	0.145611	0.202771	1.81399	0.579555	0.0722078	0.15833	0.179406	0.242301	0.125009	0.66167	0.0730983	0.155065	0.150056	0.249944	0.340631	0.126011	25.3068	11.9993	59.2725	20.3498	402.414	12.4796	76.3173	7.72361	18.4502	83.2219	47.6157	35.8994	38.6395	29.896	13.5944	11.4243	24.618	136.271	44.715	85.1139	53.8125	25.236	39.7366	86.6975	398.555	78.2219	14.9063	26.5264	200.128	15.1616	8.27464	34.5227	27.2417	3.25938	5.79982	3.36007	5.78038	358.542	7.50757	477.486	5.06577	13.0149	6.52084	1.70107	1.56325	5.22365	3.65437	8.39127	0.543947	0.510723	1.63641	79.8364	32.9681	245.305	68.5189	71.2349	9.70913	34.2206	5.12107	242.672	1.20087	1.52403	76.7279	0.518629	1.53292	4.14704	0.492441	5.40342	5.42542	39.9664	7.03447	6.04231	5.54065	6.8582	143.944	11.3144	31.5704	8.67611	8.67611	89.7718	2.99187	8.28043	1.10207	38.2219	3.62839	0.638969	9.38394	0.477995	6.26073	0.998015	14.7744	10.5062	19.9001	2.35212	24.3668	20.7749	2.01874	24.3528	0.703841	0.0481336	0.0868532	1.27121	2.79012	0.112703	1.79275	1.62843	6.25749	2.46306	0.36954	5.77561	0.710323	0.882825	16.1837	2.62156	2.14016	5.12476	0.265532	0.209814	4.12972	1.25857	0.636674	0.572198	2.70282	1.81981	4.90731	2.89467	1.1036	9.51865	0.961317	2.61366	13.4332	0.886686	0.476581	0.734098	0.235532	0.808777	1.36135	21.6616	0.472292	0.979592	7.14979	2.61706	2.53492	0.72805	8.03989	0.353147	0.318391	0.457426	1.25657	1.5179	0.168875	0.509011	0.583317	3.66918	0.62806	0.530819	0.442601	8.73489	4.9158	15.0964	5.24528	19.6678	11.492	1.83155	11.1441	15.7072	142.078	3.25862	1.49503	2.51519	5.27132	17.5545	2.30275	4.73594	4.79776	21.1966	1.70536	10.3882	0.945833	1.15404	0.970265	2.66833	3.42259	132.08	47.1229	8.47479	11.0793	31.8512	361.793	417.034	51.4907	0.882368	0.622791	20.2976	208.209	37.7871	5.39809	10.5308	339.605
123	N	F	1.0405	4.4381	0.547105	2.55518	27.58	99.5601	0.532497	2.22566	0.16246	0.636771	1.28688	0.0527002	0.206193	12.5622	27.7153	7.57821	26.8964	11.6071	42.3402	0.585097	0.0707351	0.222985	0.159179	0.354187	0.221936	0.523433	1.74629	6.40408	4.14089	13.9231	1.65027	0.111783	0.284401	1.21073	4.75065	0.0662966	0.172368	0.220906	0.182388	0.147496	0.5396	0.843861	0.928875	1.23503	0.475267	0.690271	0.657365	0.838541	0.474982	0.67021	0.640399	0.334849	0.207114	0.0897691	0.166397	0.389365	0.963161	2.79576	0.543217	1.39823	0.839397	0.586134	2.18521	0.115539	0.13316	0.13316	0.114444	0.188305	0.290971	0.244545	0.148498	0.0921665	0.0532731	0.134666	0.460924	0.116315	2.01726	0.147448	0.279649	0.370264	0.0821693	0.042728	0.492331	2.7351	0.167169	0.943942	0.190633	1.72478	0.164612	9.61467	0.225052	0.0439606	0.128686	4.40048	1.45248	0.699124	3.27504	0.58363	0.594769	0.0576098	0.213777	0.2765	0.204282	0.0365337	0.921753	0.0249598	0.0833077	0.0712039	0.181215	0.0652546	1.6685	0.0242589	0.85231	1.88582	1.99638	0.0267207	0.0185595	0.773353	0.0277537	0.0143791	0.0635811	0.0566878	0.246626	0.0292814	0.0431513	0.882189	0.210194	0.0149547	0.0562484	0.0531953	0.100078	0.0696507	0.295524	0.022044	0.0760673	0.0929884	0.113325	0.19022	0.0611125	12.1213	7.08086	27.1673	15.3988	234.995	8.16175	34.9106	4.12969	8.91489	36.7976	18.8772	16.1617	15.5732	11.3891	8.38351	5.00835	10.2845	53.8952	18.6889	30.5438	26.1491	10.1645	12.9944	36.3639	140.548	23.3779	6.20221	10.7698	60.4293	4.78938	2.99036	15.9332	11.9113	1.78852	2.35756	2.90317	2.58612	147.015	2.79122	274.531	2.56081	4.15315	1.52054	0.507638	0.503677	1.43214	1.85547	4.14823	0.277872	0.491371	0.919556	21.2326	9.66537	111.657	24.4783	44.1493	1.43024	17.7996	2.59753	97.4279	0.37066	0.544086	11.374	0.285815	0.612173	1.26504	0.338328	1.91058	1.35271	19.7952	0.635867	1.28532	2.23192	2.94357	51.2849	4.48564	14.4981	2.65991	0.950031	36.8452	1.14952	3.38066	0.258831	12.1092	0.917722	0.360166	3.50563	0.161878	1.91784	0.236336	5.42397	3.18451	5.53018	2.11106	6.91859	6.70703	0.477455	7.97328	0.183466	0.0548079	0.173306	1.47017	4.12756	0.158127	1.85698	0.774293	8.49856	1.57845	0.68107	6.26973	0.273899	1.68408	13.3377	1.94153	0.870083	5.70623	0.204949	0.305031	3.84436	0.464495	0.226602	0.17819	0.922134	0.79089	2.54293	1.1454	0.558316	3.5957	0.631076	1.36894	6.8771	0.335477	0.194904	0.412478	0.0847748	0.245119	0.686874	7.78615	0.307454	0.575013	3.59669	0.982861	1.39467	0.350708	3.27221	0.111384	0.145661	0.214057	0.42921	0.803824	0.103892	0.245578	0.349047	1.28426	0.193084	0.326786	0.347357	5.35821	4.25227	9.98733	2.72832	17.0897	4.58927	2.19252	6.86798	16.9179	88.1902	1.89817	0.996096	2.12142	2.74457	28.8578	4.12091	9.47496	3.87018	27.8393	1.69834	15.9176	0.626652	1.16737	1.91043	1.38667	4.78119	146.095	49.9225	8.47479	6.28618	19.944	337.109	687.339	28.1276	0.789398	0.836252	20.4941	142.674	16.9047	3.25556	8.81332	190.193
124	N	F	2.54895	9.99962	1.4749	5.20413	91.9853	377.332	2.14259	9.75073	0.758942	2.85746	3.88138	0.213719	0.920468	36.5815	74.2332	25.976	94.0971	41.3254	146.579	2.50695	0.188286	0.576927	0.369149	0.816537	0.714336	2.06346	6.72362	22.4794	14.9713	50.691	4.20023	0.679042	1.6552	5.4021	15.1331	0.221927	0.531074	0.788016	0.567132	0.385266	1.66106	2.27753	2.18132	2.85751	1.68514	2.10656	3.6638	3.97502	2.15679	2.45425	2.16326	0.587576	0.501597	0.184073	0.635848	1.28553	3.20732	7.64516	1.15887	2.31179	2.49576	1.88944	7.05606	0.315224	0.412935	0.464146	0.560464	0.731675	0.60796	0.657778	0.707993	0.423881	0.181294	0.837015	2.55874	0.57393	8.09386	0.588325	0.743682	1.09114	0.668325	0.185738	2.37765	10.9834	0.911376	2.75297	0.523516	5.92212	1.21512	40.9643	1.12597	0.205108	0.446965	11.1786	4.83038	1.91098	6.83794	1.82574	3.58806	0.18806	0.554163	0.78063	0.674096	0.149151	2.68985	0.17559	0.563734	0.331904	0.353073	0.462147	5.97133	0.0914576	2.4209	6.20144	5.19908	0.0851158	0.103431	4.02263	0.141368	0.105034	0.393239	0.269508	0.880023	0.104347	0.197035	2.09381	0.707076	0.0760481	0.226061	0.240534	0.211001	0.117864	1.1608	0.0938852	0.30494	0.331802	0.443738	0.396849	0.138745	42.9502	20.8909	78.2572	42.0054	403.003	13.0439	75.5888	5.98339	33.2289	94.6404	48.1181	65.8736	43.3046	25.8078	19.3437	17.7691	33.2684	152.833	51.7663	84.3151	76.4407	22.6617	36.0479	111.927	277.989	66.7787	9.71064	21.3047	93.7078	13.9734	18.1974	47.2915	64.5621	12.8355	12.5109	13.5427	7.73128	410.099	11.5483	750.164	10.5124	21.0632	6.62963	3.51721	2.90032	5.77926	9.05536	13.1221	1.07327	1.99593	4.79642	67.2196	26.6922	266.322	68.2348	154.996	6.38543	50.4854	7.78503	323.028	0.932849	2.54277	30.1983	1.33349	2.82442	3.74071	1.14282	5.21153	2.81132	51.5587	2.4416	2.92883	6.25156	15.6582	125.942	15.6727	50.5444	10.2457	2.93349	107.103	5.295	11.1366	1.02733	30.5016	3.27089	1.36841	10.1598	0.757704	6.62828	0.929796	13.0348	9.01029	17.346	2.09063	23.5332	16.5366	0.864735	18.8953	0.417991	0.12948	0.461781	3.28662	7.88967	0.277311	3.15863	1.20525	17.0666	2.87507	1.2226	10.8344	0.406046	2.39105	27.5439	4.36363	1.40843	9.04731	0.754763	1.09049	5.19509	0.623412	0.912038	1.03369	3.29545	2.60844	9.68012	3.51348	1.92907	15.1105	1.82473	4.42266	14.0373	0.510293	0.432769	1.11164	0.291555	1.11725	2.12097	18.608	0.882846	2.48176	8.71288	1.28208	5.52532	0.578537	6.91839	0.26188	0.255533	0.837369	1.32299	3.10793	0.297459	0.40952	0.902564	3.02246	0.370623	3.0329	1.58594	18.9802	11.1716	26.1546	4.21913	47.1004	7.46318	7.01734	18.9448	41.4717	219.581	4.08847	3.4584	6.5693	6.73408	77.0736	12.3807	30.1337	8.47527	59.9157	4.19906	35.9926	1.93734	2.44588	3.69777	3.27741	5.8593	168.069	54.8469	8.47479	8.03175	51.1739	339.059	426.454	44.2903	1.27111	1.19213	22.6439	212.839	17.726	9.25901	12.9326	226.558
125	N	F	1.85188	7.68719	0.944306	4.11765	116.136	447.753	1.92058	8.09443	0.552962	1.8831	4.78511	0.23158	0.864013	60.9047	117.136	32.8465	106.613	48.5547	158.081	3.28816	0.374839	1.09095	0.644677	1.19133	0.705998	1.76247	4.09071	13.6719	14.4617	42.1215	7.13872	0.282172	0.6168	3.95279	11.3559	0.289629	0.689181	0.844981	0.640629	0.569846	2.01372	2.89108	3.04071	4.06736	2.18881	2.70373	3.68688	3.84203	2.11469	2.49779	1.73029	0.522793	0.452796	0.20133	0.302804	0.884065	2.41317	6.33015	1.05525	2.77444	2.84376	1.21763	6.81353	0.437992	0.548677	0.284452	0.469098	0.626264	0.669987	1.0215	0.495199	0.314281	0.237563	0.294616	2.08632	0.333282	8.05256	0.691388	0.866891	1.49132	0.227347	0.152876	1.64608	9.3459	0.450812	3.42578	0.585351	8.62254	0.472163	39.1158	0.528093	0.198335	0.558995	17.3761	6.58821	2.45296	13.8021	1.79293	1.84309	0.147972	0.770814	0.822352	0.660333	0.0689424	3.10406	0.10648	0.192718	0.225055	0.459123	0.230142	4.66135	0.0811856	1.88875	4.8143	6.88132	0.103635	0.0936136	4.64242	0.114086	0.063596	0.302147	0.221239	1.22721	0.170716	0.325845	1.73091	0.674405	0.108126	0.172179	0.170923	0.187783	0.0893625	0.949382	0.102379	0.242512	0.255109	0.385423	0.550714	0.122931	27.429	13.0567	48.3893	18.6447	366.39	10.3094	85.4531	6.49665	20.6939	60.6845	42.4715	33.1126	31.6488	22.6518	16.3378	11.4467	20.4877	118.367	41.4748	77.6108	48.85	21.9365	33.9847	72.4534	269.643	57.6407	10.2761	20.2149	121.57	7.26134	7.84125	36.5303	22.9169	6.51844	5.37242	6.80711	8.15991	320.034	8.78459	648.156	8.7208	19.9851	5.99704	1.79032	1.48609	4.75641	5.14548	13.2749	1.21733	0.803373	2.28852	65.409	36.9528	282.064	94.8946	98.151	6.14759	73.89	5.08307	270.111	2.27309	2.05491	50.274	0.710978	1.50252	4.07261	0.693934	6.63436	5.39435	44.1426	3.04017	7.05055	9.04479	7.56658	136.398	14.6252	56.3743	10.8959	6.39801	102.432	2.77531	11.9993	0.742661	34.3292	5.08163	0.587227	7.34102	0.266334	4.76985	0.666473	13.2728	7.88469	13.5766	2.18895	18.3033	17.0329	2.06032	23.85	0.763095	0.163691	0.294614	4.75349	12.846	0.641777	5.93797	3.68962	34.1013	8.98425	1.66765	14.9255	1.2532	4.11191	41.24	9.89267	4.21778	19.3114	0.659878	0.790456	11.3415	2.28554	0.587012	0.587477	2.68886	1.56528	5.81074	3.16514	1.83755	10.4277	0.764179	3.9012	12.1279	0.606973	0.374073	0.723771	0.177056	0.762863	1.20049	19.5702	0.521001	1.15069	9.19584	1.83498	4.3864	0.944168	7.19563	0.245215	0.28133	0.462369	1.21301	2.43444	0.251477	0.479232	1.44198	3.93056	0.462026	0.519188	0.647131	17.3679	29.0568	30.3286	16.2245	80.2146	39.3045	3.00169	18.1825	35.904	275.047	7.6156	2.67552	8.17447	9.46233	77.5648	9.52989	27.7295	10.9502	91.2303	6.71641	59.7582	1.58309	4.38305	5.2107	3.57643	2.9406	142.487	34.7469	8.47479	4.48975	47.6917	454.399	443.679	67.3582	1.77363	1.21437	22.356	221.079	50.6818	6.48182	5.83576	284.004
126	N	F	0.651235	2.94277	0.340128	1.38491	20.3637	81.0972	0.431017	2.1719	0.198134	0.82809	0.986291	0.05426	0.231684	8.92155	20.8947	5.99708	23.9085	7.74917	30.4468	0.712399	0.043009	0.160209	0.0618689	0.175131	0.119748	0.384193	0.906737	3.18168	3.33403	12.1411	1.07719	0.0900776	0.266316	0.68891	2.48248	0.0545383	0.145988	0.169419	0.120211	0.0753315	0.530487	0.829546	0.623486	0.962895	0.413262	0.779463	0.596387	1.01845	0.714638	0.884601	0.634446	0.0964181	0.104956	0.0468106	0.0706186	0.133613	0.235309	0.532808	0.379124	0.868212	0.263228	0.121597	0.760799	0.173651	0.263757	0.12023	0.207524	0.124113	0.176195	0.172312	0.154238	0.130807	0.0799304	0.169367	0.725398	0.0996117	1.90253	0.151024	0.19427	0.365511	0.109252	0.121971	0.75887	2.85112	0.221984	0.597938	0.149819	1.98059	0.233231	10.2423	0.247958	0.134422	0.174321	2.82916	1.70264	0.56942	3.06025	0.737448	0.878029	0.0468604	0.203909	0.481992	0.358683	0.0195185	0.453773	0.0240769	0.0679209	0.0657246	0.0869835	0.0535825	1.00195	0.0173636	0.556504	1.57718	0.866272	0.0258589	0.010509	0.316295	0.0195359	0.00494222	0.0241478	0.0331333	0.0916476	0.0147685	0.0215257	0.678844	0.114351	0.0137585	0.0471982	0.0328929	0.0317995	0.0248747	0.165649	0.0137585	0.0422779	0.0543964	0.0596811	0.0576765	0.02041	8.76245	5.24406	13.8783	5.25572	120.949	4.45993	21.7779	2.47482	5.15078	19.7898	12.9163	11.3043	6.65783	5.41896	4.06058	2.68179	6.00196	36.4228	10.4823	23.9175	12.3421	4.07224	9.96051	30.4208	53.866	18.9212	2.37571	7.0018	32.1086	3.66705	3.64895	11.108	13.6839	2.0815	2.51315	2.06618	2.21128	148.489	2.13906	210.628	1.73615	3.67845	3.5038	1.02586	0.873904	1.6509	2.1452	3.1319	0.227408	0.304575	0.918196	17.717	6.97367	99.8526	16.2274	33.9183	3.14894	11.9584	1.37263	134.582	0.2511	0.649112	12.535	0.423559	1.06168	1.2378	0.263708	1.16849	0.700636	13.3838	0.96068	1.0299	1.46607	3.47164	54.3317	3.75637	12.9653	2.84807	0.777897	31.1167	1.26887	2.39768	0.324128	9.05998	0.769857	0.284831	1.84852	0.120507	1.15177	0.209748	2.72994	2.04576	4.45105	2.30139	7.12384	6.27351	0.372567	7.07574	0.110631	0.0771965	0.241929	1.63552	3.45898	0.206915	1.41498	0.510825	5.21634	1.40041	0.622213	7.39259	0.387921	0.927827	15.5085	2.57527	0.783656	6.96372	0.291044	0.404371	2.7608	0.632024	0.220904	0.143513	1.26592	0.557099	2.05683	0.908991	0.449737	3.67731	0.41107	1.32662	4.70865	0.151006	0.229654	0.377215	0.079359	0.236382	0.393459	6.08144	0.20291	0.499727	3.64756	0.470247	1.40593	0.194979	1.89193	0.105229	0.11841	0.258532	0.383012	0.635583	0.0878364	0.112612	0.234905	0.786207	0.136896	0.553819	0.507069	4.38866	2.95862	5.67387	1.52205	9.21944	2.12644	0.829749	6.92979	6.67635	63.0858	1.4418	0.823124	1.277	1.813	13.778	2.13691	3.29964	2.48165	11.4555	0.851135	5.14326	0.717184	0.564064	0.738676	1.13828	17.4945	181.07	92.9821	8.47479	12.814	14.8845	446.676	728.337	30.4135	0.401868	0.672442	12.1211	136.715	9.315	2.19307	7.64056	98.6459
127	N	F	1.196	4.7865	0.38647	1.62396	36.9524	140.338	1.57427	7.41879	0.138101	0.497076	0.850064	0.079729	0.341002	13.0496	28.4944	17.2368	56.307	14.8323	59.3344	1.48606	0.0890792	0.275883	0.163326	0.371139	0.144457	0.498333	1.63793	6.12865	5.76967	19.4822	2.75078	0.213878	0.534858	1.5973	4.68038	0.0952511	0.246407	0.190387	0.208127	0.138126	0.882305	1.42591	1.11143	1.78808	1.55427	2.31067	1.46034	1.79444	1.18472	1.43926	1.19732	0.222225	0.167025	0.0708642	0.136442	0.409299	0.666806	1.53539	0.650616	1.25349	0.897936	0.294589	1.59246	0.179829	0.174061	0.0816972	0.138032	0.146723	0.160945	0.207798	0.156046	0.0856477	0.0278908	0.0722159	1.01497	0.106586	1.64042	0.26761	0.120412	0.49761	0.050962	0.112827	0.620472	1.96587	0.0976573	0.884289	0.124205	1.82499	0.0926006	9.82728	0.12223	0.0653419	0.194683	4.86959	2.14254	0.481255	3.65638	0.448228	0.41054	0.0392684	0.179117	0.322522	0.184806	0.0502357	0.603381	0.0463159	0.101241	0.0947239	0.0903472	0.0835177	1.15816	0.0270056	0.534917	1.44385	1.52652	0.047374	0.0172548	0.518498	0.0129158	0.0102846	0.0431813	0.037008	0.154186	0.0251359	0.0278683	0.6551	0.160782	0.0229485	0.0465364	0.0657194	0.100675	0.0554174	0.200497	0.0169805	0.0467496	0.0529307	0.099325	0.129378	0.0339609	10.8871	6.06072	19.4183	9.84262	151.145	5.04493	21.509	1.39144	5.42115	16.9621	13.2859	9.96982	6.05893	5.83499	3.06171	3.02051	8.57064	26.7009	14.4827	17.582	10.3801	6.58922	10.4661	17.2344	73.8591	16.7077	3.11187	6.50681	34.0891	1.77361	6.65699	17.8641	43.3758	2.29634	3.57792	1.47353	2.09043	304.757	9.12053	350.544	5.25668	7.60773	4.62747	1.40531	0.869913	1.72658	1.44071	2.8328	0.335063	0.189019	0.618575	45.3984	19.3525	122.049	36.548	45.6881	6.13498	17.0199	3.19333	172.011	0.392384	1.82594	22.6457	0.152653	0.639885	1.10146	0.139854	1.28838	1.51879	16.0694	1.82133	1.64304	3.34789	6.68769	60.233	4.3692	23.2053	4.36501	2.29679	38.8444	2.35295	4.69697	0.657649	11.228	1.4625	0.0957507	2.84515	0.228778	2.20738	0.629294	5.20429	4.77393	6.48796	2.00833	7.87444	9.08492	0.657105	9.38513	0.229507	0.0952468	0.923376	4.60463	8.3155	0.311585	4.87957	2.42656	14.1568	3.57791	0.898624	14.8215	0.859085	1.50267	25.6781	5.34507	2.12021	8.90842	0.633746	0.405996	3.35064	0.832598	0.347159	0.230295	1.25337	0.855115	2.70827	1.38237	0.709941	3.27108	0.401801	1.46585	6.04824	0.328157	0.173264	0.316185	0.142235	0.224831	0.446778	6.404	0.259209	0.684323	3.77808	0.795859	1.57143	0.418249	3.16408	0.0996472	0.112141	0.176504	0.403037	0.631657	0.112086	0.193253	0.31171	1.23363	0.137458	1.15453	1.62136	14.1551	6.01198	20.0079	3.73789	24.9702	5.67138	1.45686	8.80558	10.4266	80.9263	2.86417	1.12911	2.45084	3.60694	16.5899	2.55836	3.40103	2.67161	11.3727	0.775937	4.2741	0.617093	0.407124	0.418522	0.914131	13.2323	188.43	192.962	8.47479	12.3087	9.70715	569.133	627.287	40.1093	0.561137	0.653343	13.5579	138.963	14.6088	3.21366	9.57465	104.48
128	N	F	1.30535	5.16254	0.531429	1.8193	57.4677	213.913	1.32621	5.69776	0.395514	1.31722	2.1344	0.111425	0.441554	25.25	47.3716	14.4658	44.4081	16.7961	55.0245	1.20346	0.116844	0.347355	0.172948	0.378441	0.278841	0.736714	2.5161	7.63887	8.36486	26.315	2.46587	0.211076	0.514174	1.41601	5.65889	0.122618	0.270302	0.263285	0.247114	0.163824	0.930516	1.48661	1.48886	2.12212	1.0959	1.7356	1.53991	1.58022	1.22361	1.36416	1.34495	0.188587	0.153336	0.0485719	0.122417	0.271686	0.42769	1.21044	0.422417	1.12832	0.757513	0.281399	1.59116	0.184337	0.379586	0.153886	0.30065	0.386252	0.35946	0.363708	0.274643	0.252557	0.0644951	0.225373	1.33028	0.266671	4.42075	0.322149	0.342405	0.589604	0.13755	0.115268	1.05956	5.50096	0.196883	1.26252	0.22753	3.61257	0.251642	19.5781	0.266214	0.0710295	0.241317	6.37037	3.33224	1.00781	4.41056	1.05028	1.07923	0.0982128	0.283595	0.419054	0.294573	0.0639396	1.23119	0.0586457	0.146558	0.122792	0.148867	0.12373	1.99773	0.0251553	0.889373	2.01547	1.76316	0.0285156	0.0415504	1.35261	0.050798	0.0339477	0.12319	0.115326	0.396254	0.0402798	0.0581607	1.15954	0.373432	0.0374908	0.126716	0.126125	0.144576	0.0583764	0.719483	0.0441328	0.154244	0.211808	0.28738	0.329963	0.0769004	19.0538	9.29083	35.9672	15.8701	232.382	6.15049	35.5471	6.19736	12.669	39.0815	15.7486	25.3467	18.1095	11.4938	8.79087	6.94556	17.9706	68.756	21.7116	38.8559	36.554	11.2542	18.7171	55.127	120.751	28.4766	5.96127	13.7592	59.4044	4.86935	11.3274	31.9266	36.9063	3.80808	4.73524	3.1014	5.01574	273.693	5.77687	364.288	5.19741	7.17248	6.48653	2.47074	1.35574	2.75739	3.59912	6.08496	0.425564	0.822603	1.97847	39.4883	13.3967	142.342	28.143	82.0364	7.89713	23.5281	3.54767	253.515	0.355996	2.06289	26.8485	0.680205	2.03367	2.91301	0.407082	2.99881	1.44852	36.5971	2.7995	1.78977	3.89717	8.16617	117.57	8.58105	27.9941	6.80317	1.77528	63.647	2.70878	5.33649	0.963398	19.7044	1.48247	0.383368	4.60456	0.320106	3.1441	0.591073	6.91449	4.96739	7.4186	2.20811	9.2349	10.8829	0.543664	10.7767	0.196844	0.10449	0.635094	3.92828	8.06531	0.291695	5.21905	1.2237	12.5699	2.50566	1.11911	16.6248	0.629174	2.58835	31.1314	5.14965	2.14048	12.1761	0.835359	1.29983	6.97403	0.854223	0.291373	0.234388	1.02252	1.12128	3.48751	1.906	0.983358	6.5927	0.567659	1.80699	9.14824	0.35844	0.367875	0.72512	0.194356	0.610528	0.977209	13.7302	0.297248	1.20734	4.69373	1.19805	2.26319	0.388961	3.64915	0.141902	0.186365	0.344748	1.13385	1.312	0.164731	0.376987	0.496957	1.43274	0.392895	3.51093	1.6902	16.7668	11.2986	21.0625	3.55276	40.2418	7.73816	4.5029	20.0203	22.3547	201.024	4.25192	2.20203	4.46282	7.22818	21.4251	2.72856	5.64539	3.96136	15.6609	1.26388	7.47911	1.32017	0.541455	0.75412	2.26639	8.25353	137.905	71.1996	8.47479	12.3085	26.0987	358.532	615.223	51.807	0.564492	0.801784	21.2573	246.914	19.9669	5.04201	17.2922	203.206
73	N	M	2.02836	8.60648	0.912265	3.83786	60.6565	260.282	1.86765	8.78923	0.311188	1.24113	2.0943	0.134384	0.574108	22.8134	47.4102	21.6802	77.7639	25.0387	97.368	1.76491	0.123281	0.371791	0.276155	0.668558	0.39507	1.38775	3.24974	11.925	8.64629	27.7104	5.30322	0.303613	0.849198	3.20952	12.9732	0.105806	0.278477	0.371688	0.396673	0.254713	1.46371	2.08835	1.76906	2.41883	1.22729	1.85698	1.92586	2.24087	1.10216	1.29777	1.47559	0.415884	0.299425	0.118417	0.466207	1.109	2.48476	5.92018	0.901403	2.2076	1.60295	0.998732	5.16257	0.138029	0.208678	0.168997	0.161423	0.295822	0.247167	0.274762	0.251472	0.110641	0.0328345	0.170916	1.16757	0.115673	3.03571	0.274399	0.235599	0.566123	0.11531	0.0840833	0.713282	3.65708	0.168893	0.844827	0.143891	2.1884	0.251005	16.7207	0.205462	0.079778	0.215681	4.44454	2.60482	0.557201	3.69977	0.857639	0.799388	0.0815935	0.22398	0.370568	0.254065	0.0637977	0.956682	0.0547646	0.0976107	0.078658	0.129406	0.116205	1.35491	0.0300036	0.675015	1.85345	1.37113	0.0285704	0.0228544	0.991607	0.0228879	0.0163254	0.0843635	0.0639331	0.275883	0.0414361	0.0549912	0.861572	0.233342	0.0237017	0.0648735	0.0765379	0.0859121	0.0393076	0.428016	0.0274834	0.100133	0.122077	0.19036	0.238668	0.034727	18.1738	7.09727	23.7891	13.7682	191.635	8.23646	31.5013	2.16173	12.1855	34.2607	17.808	17.8757	13.6343	9.70114	8.89319	5.59227	14.5603	58.7613	25.0075	27.5883	24.8001	8.28687	12.521	48.834	102.304	28.3444	4.75984	8.44673	46.7803	2.72628	7.74219	27.4248	45.4819	3.76807	4.41766	2.66187	3.93804	311.573	7.74422	351.545	5.1386	6.90588	5.1301	1.32786	1.01896	2.29553	2.18852	3.76976	0.396842	0.424176	1.03837	35.1129	18.1498	129.709	39.1634	60.2286	5.3782	30.1217	5.18884	159.8	0.544132	1.3178	29.208	0.299572	0.819195	1.25534	0.421086	2.41636	1.57944	24.5156	2.03027	2.09595	3.42925	5.47631	60.6797	8.73675	25.0567	4.54287	2.09542	67.1475	1.75534	5.44763	0.822233	19.8648	1.94861	0.359894	3.30575	0.209523	2.65841	0.429136	4.9695	3.53857	5.75007	2.08303	8.5273	7.9323	1.1106	9.22629	0.279577	0.101063	0.60914	3.30568	7.07223	0.226324	3.58692	1.43292	14.2884	3.27703	0.845059	9.46182	0.813382	2.32268	20.3552	3.64674	2.04967	10.7572	0.481921	0.45877	6.93054	1.03483	0.315743	0.273142	1.43757	0.968898	3.00804	1.21521	0.875211	3.67505	0.45797	1.75736	6.97318	0.584337	0.209588	0.408364	0.119056	0.379078	0.510601	7.78182	0.31559	0.471438	4.50364	1.46999	1.38072	0.667842	4.03475	0.141901	0.209828	0.180825	0.787572	0.714576	0.0880955	0.166944	0.330124	1.96206	0.204497	1.19697	1.59555	11.1881	7.03721	15.3797	3.95522	24.9942	6.36962	3.12668	14.7248	20.8638	141.648	3.33034	1.85979	3.50798	5.87292	85.5401	13.644	24.0657	8.77634	52.6914	3.9155	26.4428	2.55036	1.6531	2.63756	3.2074	11.1081	158.544	136.524	8.47479	8.23022	19.8345	494.454	744.192	46.4586	0.718917	1.04464	20.2649	206.363	32.0595	4.03927	8.90635	283.408
74	N	M	1.30277	5.47944	1.13681	4.42513	81.9723	299.553	1.25084	5.71618	0.772038	2.91617	4.73896	0.178739	0.676969	39.3012	80.604	22.5991	79.805	38.1497	138.679	1.37017	0.212595	0.639087	0.415019	0.939006	0.577697	1.47077	2.92659	10.9729	10.8384	38.929	3.68635	0.313216	0.875508	3.37834	17.1296	0.209773	0.536098	0.729241	0.634727	0.460341	1.12888	1.64973	1.6974	2.05227	0.95777	1.20203	1.71696	1.63212	0.994748	0.996386	1.21877	0.586267	0.526882	0.192259	0.2555	0.628293	2.0555	5.48701	0.822625	2.02996	1.85078	0.991764	4.84025	0.240133	0.454686	0.243266	0.405958	0.254443	0.333427	0.317714	0.307099	0.155911	0.0668257	0.260054	1.12598	0.218247	3.58165	0.37182	0.266788	0.485363	0.212495	0.129723	1.12032	5.12519	0.336139	1.63019	0.241723	3.15441	0.402404	20.1813	0.399224	0.0851104	0.261223	7.3035	3.24537	1.43261	4.78727	1.4567	1.67298	0.107089	0.350449	0.604517	0.351758	0.0846169	2.65373	0.148915	0.388624	0.305256	0.538321	0.450539	5.39054	0.0956524	2.5819	7.03576	7.13234	0.123959	0.0869338	4.50913	0.12397	0.073254	0.425583	0.30919	1.44234	0.198746	0.3165	2.27742	0.525441	0.0836137	0.155348	0.171713	0.21001	0.140228	1.11701	0.0954517	0.198671	0.301475	0.304798	0.54621	0.130467	38.2062	15.8536	66.8352	30.8972	402.519	14.1471	69.6651	8.80981	22.4076	99.1042	43.102	50.7581	34.5483	22.5795	18.4431	12.944	32.3689	131.597	52.5791	67.3397	63.31	28.4516	34.2079	100.657	307.018	73.178	11.5161	31.8847	133.851	11.8037	8.95216	47.5256	21.1534	3.94906	6.69089	9.984	8.52023	328.001	6.94073	615.128	6.43247	10.393	1.93101	1.02274	2.59657	5.46608	8.68986	13.9421	0.834102	0.982047	3.38542	59.8067	26.7263	297.164	64.0143	73.6947	2.44168	56.5767	1.68765	245.399	0.954022	1.35629	24.9846	0.800214	3.08218	4.36607	1.25044	6.14868	3.49856	38.2986	1.67356	3.99509	3.96734	6.40592	134.4	17.4642	38.8093	8.5672	2.77764	127.365	3.38416	9.85792	0.265542	38.0661	3.51863	1.74803	10.5856	0.776451	8.23379	0.981019	17.1212	10.7352	16.1027	2.21953	20.9366	19.2111	1.4885	22.0411	0.566498	0.0731578	0.144351	2.19262	5.33449	0.143041	2.22348	1.05299	11.162	1.88372	0.47357	6.72574	0.277973	0.988344	20.4382	2.66698	0.884459	9.83886	0.355278	0.465325	5.83975	0.766873	0.754312	0.543198	3.66636	1.41943	4.1031	1.91114	1.2038	7.44736	0.628658	2.85394	8.89891	0.53557	0.604791	0.824081	0.1781	0.646169	1.01736	17.7692	0.454272	1.18294	7.79869	2.27407	2.66701	0.949462	7.57726	0.437484	0.405603	0.516613	1.18896	1.77756	0.178698	0.564709	0.690725	4.06384	0.470674	0.753525	0.602036	13.2712	7.82613	23.3761	4.95714	42.8394	11.5729	2.65004	8.62355	25.666	175.747	2.76909	2.11536	4.59715	7.7428	37.7328	5.48368	15.5075	4.07838	34.1662	2.31117	24.0071	0.779004	1.34527	2.88649	1.89204	3.14629	147.592	36.194	8.47479	11.1799	53.7956	323.979	474.079	30.3816	1.5102	1.02837	16.348	237.194	30.3514	7.34862	17.9776	433.251
75	N	M	1.61248	6.66366	0.935498	3.15156	61.9162	218.196	0.963048	4.48405	0.514453	1.76223	3.13507	0.132244	0.555756	27.269	56.1383	18.0646	62.79	27.2832	96.0755	1.75862	0.16184	0.463475	0.27892	0.581902	0.378477	1.01653	3.53158	11.9347	9.64701	31.2869	3.80397	0.242142	0.604041	2.43554	7.92605	0.186917	0.409213	0.610989	0.482637	0.302369	0.922778	1.4003	1.4409	2.01924	1.10638	1.60212	1.56121	1.87369	1.16631	1.32369	1.0854	0.41485	0.357617	0.142253	0.0969068	0.229759	0.742835	1.89568	0.505325	1.15301	0.797886	0.503277	1.96712	0.216502	0.257814	0.124302	0.205923	0.272999	0.328082	0.277741	0.265338	0.202093	0.0751009	0.351793	1.17622	0.196621	4.84161	0.361278	0.326532	0.553476	0.260687	0.118237	1.0236	5.68236	0.582841	1.41296	0.26397	3.03518	0.592463	22.4164	0.697841	0.106746	0.222521	7.73767	2.88562	1.39568	4.51394	1.21032	2.62292	0.10401	0.356444	0.456442	0.382207	0.0515897	2.23343	0.0760817	0.20522	0.199374	0.321998	0.234913	4.56117	0.0575896	1.89787	5.5679	4.56432	0.0825852	0.0480637	2.21983	0.0725382	0.0345972	0.183022	0.140352	0.581624	0.0958387	0.1116	1.96339	0.393757	0.0301272	0.0918066	0.120984	0.124275	0.0773876	0.587481	0.0389822	0.117014	0.112774	0.163053	0.243359	0.0580831	24.8577	11.9031	47.769	19.3732	367.251	13.9257	44.3855	6.86815	16.1443	65.8761	27.0513	31.0618	35.2367	13.1767	11.8083	11.0441	19.6748	123.444	28.9477	47.008	49.6969	13.6155	20.2517	85.3201	205.091	38.3034	7.12507	18.6623	71.5827	10.7491	9.75183	36.9288	19.2594	5.40583	5.40896	5.99484	6.80142	251.531	5.0929	424.665	4.07678	12.8283	3.67732	2.25111	1.58845	3.53557	4.34053	8.30262	0.603216	1.0963	2.73362	37.2479	20.2053	176.997	42.1082	86.0074	2.82288	35.6645	4.99335	204.208	0.8089	1.13959	27.4365	0.752391	1.90875	3.62784	0.70574	3.74959	2.15311	32.8337	1.2908	2.60215	4.12278	5.56111	99.564	8.58114	29.366	6.46458	2.35851	62.4462	2.59651	6.60547	0.60213	16.4029	1.84904	0.588992	6.69986	0.466793	5.5712	0.47252	8.92382	5.9602	14.7058	2.70315	21.0622	17.8363	1.34782	16.6193	0.369509	0.0749625	0.172239	2.56622	5.15791	0.286394	3.06163	1.55668	12.2721	2.58357	0.985971	8.87537	0.511063	1.94545	24.8754	3.39772	1.39318	8.65884	0.388469	0.733703	5.21294	0.845156	0.576232	0.626644	3.39408	1.34173	5.58703	1.95729	1.23878	7.83697	1.00477	3.38495	12.5577	0.692718	0.410266	1.15752	0.155306	0.738951	1.48386	17.0754	0.522796	1.17293	8.60112	2.10718	3.01028	1.05691	6.12655	0.18695	0.307463	0.452416	1.2489	1.69169	0.19308	0.352776	0.685069	3.11692	0.357959	0.521387	0.355841	6.81236	5.01319	13.632	2.71149	23.9087	7.0511	1.93239	6.75076	17.4458	105.207	1.90902	0.953933	2.6198	3.13088	21.6882	2.6134	7.71167	2.97515	18.655	1.52864	12.4817	0.836589	0.998346	1.33591	1.82051	5.55194	150.747	42.6069	8.47479	14.3379	36.7394	365.943	531.262	49.4926	1.24039	1.03332	26.9018	265.223	28.9582	7.4656	18.4544	256.886
76	N	M	0.880483	4.68838	0.566957	2.3307	35.675	157.223	0.623983	3.50089	0.304574	1.41769	2.09656	0.0871801	0.402729	13.9116	38.2177	10.9348	49.9778	16.7881	82.3807	2.10524	0.0893167	0.343734	0.160939	0.50591	0.179311	0.654906	1.4559	6.66723	4.4909	19.0154	2.25301	0.122841	0.430584	1.35765	4.41868	0.0677248	0.20576	0.286409	0.253807	0.16777	0.434071	0.987171	0.595714	1.10403	0.641682	1.22455	0.944519	1.42873	0.507335	0.735418	0.505685	0.156216	0.128292	0.0445867	0.0443669	0.20087	0.25173	0.981794	0.374738	1.31678	0.731111	0.324815	1.28167	0.150313	0.1238	0.0845377	0.0806259	0.103372	0.199355	0.174219	0.101271	0.0841755	0.0537506	0.124959	0.545909	0.0975769	1.93198	0.126625	0.136622	0.263465	0.0975769	0.0701221	0.421022	2.2915	0.194864	0.477381	0.134594	1.55783	0.164222	9.62222	0.267232	0.0596907	0.104024	2.99236	1.41563	0.384005	2.05969	0.64805	0.989243	0.0586041	0.214495	0.3325	0.251222	0.0316734	0.899134	0.0245283	0.1236	0.0518095	0.158645	0.0680173	1.55778	0.0227343	0.753727	2.05979	1.52348	0.0356944	0.0242294	0.881199	0.0190584	0.00978845	0.0437853	0.054835	0.178322	0.0335554	0.03523	1.23442	0.242014	0.020778	0.0456751	0.0709382	0.0637071	0.046865	0.416201	0.0223341	0.116522	0.104897	0.151762	0.127872	0.0434783	8.60182	6.89797	18.3464	8.60932	175.827	5.89217	20.3505	1.39144	4.89388	19.0126	11.9607	7.34082	7.55098	4.18832	4.09825	3.19566	6.84918	34.9308	9.53443	18.626	14.9931	4.83946	7.4459	24.6833	68.0358	20.1047	2.40378	5.53751	32.512	3.82053	4.94046	15.6519	12.706	1.84569	3.01869	2.72376	2.56686	150.509	2.43981	299.06	2.1335	9.75077	1.93137	0.779456	0.993429	1.51761	2.85747	4.10079	0.342997	0.440384	1.01025	20.2628	11.2534	109.094	30.0875	34.3805	2.14818	25.4141	3.1068	103.986	0.661516	0.486207	12.9419	0.398454	0.907523	1.28783	0.258213	1.21545	1.19856	13.3323	0.728948	1.33069	2.11225	3.22036	37.5843	3.95452	14.438	4.3722	1.00326	30.4431	1.19305	2.40336	0.23004	7.66151	1.10494	0.313834	2.58793	0.104929	1.5449	0.24664	4.23032	2.9026	5.96638	2.03848	7.54298	7.66336	0.523653	9.18938	0.105425	0.0599459	0.131408	1.05711	2.90488	0.184719	1.35917	0.645756	4.17172	1.47576	0.376949	4.2941	0.191003	0.601914	6.58727	1.42982	0.606679	2.73495	0.14795	0.204535	0.926751	0.226456	0.351683	0.238334	0.983564	0.814514	2.90675	1.29832	0.9879	4.84624	0.462863	1.45156	6.33329	0.274045	0.24554	0.434613	0.132224	0.377094	0.674478	8.17173	0.286352	0.735281	3.88812	0.829308	1.76932	0.340555	2.93826	0.148804	0.157253	0.31103	0.504982	0.936566	0.168731	0.234859	0.375947	1.24122	0.15636	0.883208	0.385404	6.29716	4.3455	9.97496	3.07884	19.3118	3.69617	1.57339	6.29306	11.3143	72.0165	2.15715	1.0067	2.2367	2.63975	15.1306	1.80179	4.5391	2.41514	12.4106	0.943869	6.53311	0.395782	0.761211	0.900427	0.6911	9.03498	167.907	61.4972	8.47479	11.8986	15.8304	489.511	703.224	36.9262	0.656142	0.911465	13.6078	142.898	12.8582	3.30126	10.2075	113.321
77	N	M	1.2852	4.8923	0.842097	2.77645	36.1508	118.611	0.849392	3.70197	0.389998	1.27385	2.22914	0.116039	0.462482	15.1264	32.7612	12.0448	37.3412	18.4596	62.6431	0.825819	0.0852055	0.242807	0.165204	0.36522	0.244134	0.61278	1.92585	5.8792	5.67843	18.2707	1.56716	0.170493	0.44946	1.4559	5.22392	0.0950689	0.221037	0.341358	0.264866	0.186689	0.456287	0.750486	0.543296	0.774972	0.548507	0.872995	0.950372	1.17383	0.638551	0.845674	0.677839	0.19481	0.184421	0.0439075	0.0582357	0.122404	0.229981	0.711358	0.380506	0.953685	0.37305	0.18383	0.928899	0.0886668	0.0956288	0.0869263	0.0936894	0.116963	0.166791	0.161768	0.141081	0.0652941	0.0290915	0.0847879	0.513303	0.0728032	1.49421	0.113432	0.101944	0.246059	0.0536576	0.0619623	0.471381	2.05311	0.171117	0.596897	0.106818	1.26346	0.156149	9.2848	0.204287	0.0373465	0.123527	2.94535	1.35845	0.550152	1.77513	0.55776	0.942414	0.0377443	0.113929	0.330549	0.170222	0.0233048	0.865573	0.0467266	0.131735	0.0558145	0.148527	0.0785927	1.86372	0.0244164	0.864949	2.2842	2.57189	0.0298379	0.0318125	1.34825	0.0227814	0.012318	0.0792145	0.0668089	0.37071	0.0539963	0.0477368	1.15669	0.328636	0.0319481	0.0812338	0.0747403	0.12961	0.0719481	0.457987	0.0335714	0.11026	0.122338	0.154156	0.175455	0.0435065	10.0229	8.68132	32.6641	10.7796	240.677	11.1066	20.9204	3.7432	8.27515	31.6748	14.4604	12.8711	13.9818	7.3819	6.99595	5.29036	11.8549	56.1395	15.6233	27.5878	22.5317	9.17008	14.0998	45.6785	133.144	29.4383	5.84653	12.111	52.0289	5.05273	7.10991	20.0209	17.1212	2.50206	4.39085	3.87118	2.58014	139.103	3.09195	245.646	2.32667	2.93015	1.74598	0.935783	1.11637	2.26271	2.74642	5.79989	0.365679	0.540068	1.75686	16.8485	8.38163	86.016	21.1836	34.9293	2.16199	20.4254	1.08407	104.241	0.294265	0.717458	8.24355	0.355125	1.09839	1.85555	0.57655	1.26008	0.97411	14.0402	0.824936	0.805379	1.85508	3.46242	47.3984	4.33011	13.6606	3.14592	0.615713	35.0147	1.05834	2.88172	0.30627	10.2845	1.08301	0.387892	5.64964	0.274572	2.02117	0.428477	5.68935	3.51307	6.30603	2.11006	7.04727	8.24966	0.388796	7.56212	0.194811	0.0306702	0.0779542	0.416179	1.0065	0.036535	0.544598	0.263181	1.73275	0.444499	0.139794	1.86951	0.0683893	0.250996	3.06903	0.554226	0.16722	1.07425	0.0729014	0.0805742	0.471094	0.108396	0.247657	0.246221	1.16298	0.903711	3.37018	1.49849	0.686502	5.98406	0.589483	1.68102	6.64882	0.227335	0.538925	0.775703	0.150568	0.556893	0.953516	12.4928	0.31338	0.758536	3.8556	0.94299	1.44021	0.221872	2.90357	0.231126	0.251236	0.300994	0.707813	1.21316	0.139947	0.196793	0.343451	1.14661	0.360783	0.721639	0.338245	4.80826	2.67038	6.63884	1.30277	11.1683	1.44541	1.54677	4.88277	8.22713	57.3637	1.19668	0.759077	1.55062	2.22381	6.89784	0.928042	1.62659	1.08855	5.6986	0.388731	2.61713	0.241192	0.239747	0.250073	0.46823	6.00312	138.692	50.0293	8.47479	15.9164	19.5375	329.081	578.843	24.5921	0.516242	0.651581	16.4403	134.072	8.13689	3.93493	11.4784	157.935
78	N	M	0.615464	2.86997	0.444664	1.88831	31.0479	104.441	0.682074	3.21664	0.231575	0.786471	1.06595	0.0761064	0.308953	10.2207	23.5042	10.2307	37.008	15.0893	53.8093	0.656007	0.0730761	0.228772	0.124501	0.278532	0.175802	0.441143	1.53672	5.23116	3.83619	14.3643	1.71716	0.088971	0.275811	1.02597	5.44679	0.0752728	0.189117	0.203046	0.198598	0.128463	0.557659	0.833042	0.606852	0.748564	0.547821	0.679079	0.92992	1.06241	0.557101	0.614765	0.719246	0.155497	0.13637	0.0399237	0.116036	0.16919	0.285654	0.802587	0.425082	1.07606	0.524317	0.339457	1.26004	0.131472	0.0885416	0.0448688	0.0770357	0.136297	0.1078	0.120296	0.102274	0.0684166	0.0190527	0.140339	0.518836	0.0909335	1.29802	0.161041	0.0673444	0.226241	0.127431	0.0580242	0.44943	1.91183	0.20859	0.641029	0.0833866	1.11438	0.22987	7.61441	0.219436	0.0349712	0.083964	2.88426	1.27633	0.358249	1.80325	0.438708	0.870899	0.0277543	0.129987	0.16768	0.115925	0.0270347	0.777864	0.0376765	0.101353	0.111511	0.118875	0.115153	1.55901	0.0255432	0.705817	1.82022	1.59474	0.03206	0.0164747	0.587008	0.0165528	0.0074972	0.0519018	0.036059	0.159521	0.0238157	0.0310218	0.954986	0.154022	0.0201404	0.0361886	0.0497091	0.0528786	0.0386359	0.223591	0.0188967	0.0425677	0.0543631	0.0566098	0.115707	0.0264794	10.341	4.68806	19.4032	11.4271	146.076	4.78279	18.4042	1.7393	6.63774	21.2978	12.9395	16.0128	11.0559	6.20595	6.8217	4.54156	11.0934	37.0628	17.4238	20.2933	19.3691	7.19952	8.66233	27.4917	89.2284	18.2621	4.61095	5.86338	41.8995	5.0813	3.01467	12.2704	13.6368	1.60903	2.70904	2.57134	1.93877	136.964	3.13471	232.104	2.67322	4.02176	1.21515	0.485783	0.696201	1.3584	1.98074	3.14706	0.252214	0.318962	0.88403	17.9766	8.11502	76.0025	21.4878	31.8558	1.64047	12.8828	2.08946	97.2296	0.263228	0.595608	12.0126	0.267854	0.671929	0.936199	0.364662	1.40772	0.88459	10.5943	0.669266	1.05133	1.73269	2.36889	35.4504	4.95556	13.561	2.51557	0.962013	39.2026	0.731888	2.01643	0.254557	8.53285	1.26267	0.338087	3.45508	0.21017	1.67953	0.236422	4.77943	2.71222	5.37947	2.16639	5.34105	5.05975	0.454771	6.86728	0.114133	0.0352662	0.0967119	0.73947	2.03978	0.0649683	0.655147	0.2955	3.18239	0.618119	0.248785	2.7773	0.156917	0.370015	5.36509	0.922786	0.382965	3.04446	0.064508	0.0978327	1.09722	0.189961	0.182156	0.146184	0.524222	0.474264	1.45581	0.802128	0.333775	2.29707	0.228294	0.738401	3.06735	0.238055	0.184319	0.238718	0.0634678	0.204273	0.352043	4.85767	0.134664	0.346752	1.94303	0.628262	0.759206	0.238257	2.05162	0.116757	0.108437	0.161149	0.322039	0.485654	0.0558263	0.0752905	0.159765	0.761931	0.150235	0.312424	0.441909	3.29743	2.44144	4.88507	0.917929	9.74753	2.36091	0.761847	4.06605	7.04741	49.2674	1.02967	0.462963	1.33064	2.13809	8.52829	0.968936	2.63229	0.803359	7.81182	0.343001	4.7026	0.241192	0.314051	0.683938	0.502922	6.89596	152.625	68.2692	8.47479	13.6646	12.2154	439.975	767.775	29.274	0.561685	0.879367	17.7478	161.069	16.726	2.87219	8.81472	206.211
79	N	M	1.29629	5.03783	0.852836	3.41391	39.1146	143.291	0.700811	3.28959	0.345579	1.25124	1.93282	0.0772137	0.292809	15.8986	29.5817	11.2404	37.9331	13.6979	53.8352	0.702924	0.0889304	0.240099	0.179516	0.42732	0.196759	0.572156	1.63147	5.87418	6.86773	25.6922	2.26296	0.142373	0.458571	1.71376	6.99983	0.0579307	0.141069	0.501219	0.423922	0.296275	0.534062	0.82516	0.809503	0.996285	0.411582	0.601481	0.716873	0.774686	0.786997	0.801074	0.722568	0.358321	0.255285	0.120263	0.130876	0.324285	1.02369	2.77108	0.514562	1.31622	0.773875	0.289155	2.89382	0.0984428	0.176927	0.159958	0.162513	0.0982018	0.158656	0.191872	0.0945861	0.0796895	0.0418937	0.155233	0.360266	0.0719761	1.73528	0.117485	0.208938	0.224847	0.0696621	0.056742	0.434701	1.98216	0.255267	0.65786	0.138505	1.16184	0.17066	7.42723	0.261341	0.0653232	0.0829195	3.35974	1.03297	0.539314	2.3459	0.452683	0.98303	0.048209	0.129586	0.282264	0.229041	0.0350209	0.973355	0.0661094	0.111446	0.0936183	0.171578	0.137033	1.92837	0.0371193	0.890494	2.37213	2.66778	0.0323053	0.028546	1.27427	0.0306911	0.0196695	0.0642492	0.051685	0.285138	0.0327063	0.0541573	1.16884	0.19345	0.0208322	0.0469799	0.048698	0.0721611	0.0572886	0.340617	0.0175034	0.0774765	0.0817181	0.12204	0.137074	0.0531007	11.5907	6.6535	26.7126	13.9306	197.028	7.71955	29.5376	2.04682	9.62912	39.0348	22.4697	14.6489	18.0323	13.0312	6.16978	4.39347	7.30512	50.0578	17.943	25.8478	21.349	9.26266	10.9164	29.4963	120.299	20.5148	5.13704	9.8823	53.6571	8.12998	2.89477	17.1558	9.89258	1.21988	2.85155	2.97805	2.29216	160.208	3.34623	265.25	2.33571	3.45625	1.09788	0.589172	0.891146	1.51909	2.52478	4.72123	0.268858	0.352139	1.60243	17.0854	9.38989	103.636	22.1519	34.5554	1.22562	10.7485	0.846225	152.041	0.242199	0.78849	11.5123	0.281903	1.15719	1.979	0.403002	1.33034	1.13841	13.8598	0.505994	1.10379	1.9238	2.468	64.9294	4.93695	16.3024	3.04224	0.979982	43.1515	0.954176	3.08445	0.116295	9.85887	1.19767	0.361594	5.87621	0.311032	3.74073	0.518027	7.3699	4.96218	6.08473	2.44185	11.2869	12.208	0.647185	12.7315	0.252353	0.0245361	0.0401381	0.664836	1.55427	0.0602167	0.694302	0.337313	2.65367	0.527715	0.188333	2.88109	0.0920206	0.458743	8.44126	1.13645	0.363388	3.14773	0.100776	0.146011	1.64043	0.243856	0.21338	0.248581	1.3235	0.600132	1.84756	0.853501	0.470023	2.44843	0.300057	0.987755	5.98268	0.199224	0.228539	0.329902	0.0639099	0.195439	0.338191	6.6567	0.221877	0.663172	3.66645	0.520363	1.56573	0.2007	2.9698	0.165556	0.122729	0.225719	0.378596	0.797369	0.115632	0.241635	0.346821	1.02364	0.13503	0.278796	0.228301	3.24928	2.26394	5.52084	1.40006	11.2915	2.1996	0.669848	4.33819	6.14763	71.9643	1.2144	0.610891	1.71223	1.97317	20.5189	2.53505	7.63685	2.05282	17.9046	0.968508	10.3526	0.579589	0.658681	1.2295	1.30575	4.61722	150.166	50.24	8.47479	9.68805	20.7856	411.545	721.137	19.3796	0.693217	0.760186	14.6573	207.965	12.1239	3.35928	9.1519	169.701
80	N	M	0.807707	2.86065	0.320138	1.3995	34.7598	120.155	0.62847	2.61909	0.0920008	0.372229	1.29423	0.0610669	0.207404	18.6201	39.754	7.83931	25.2409	15.656	50.4216	0.776711	0.0933956	0.279264	0.1227	0.280929	0.193544	0.471654	1.56194	4.813	3.38782	10.6128	1.15969	0.113958	0.261078	1.14985	3.39268	0.0799725	0.195856	0.224337	0.177583	0.166385	0.40557	0.622717	0.752904	0.932829	0.690983	0.892797	1.18715	1.25404	0.528451	0.603803	0.459516	0.135107	0.116664	0.0391043	0.06449	0.198132	0.361916	1.13358	0.406244	1.30345	0.741386	0.379141	1.27445	0.188805	0.32316	0.201914	0.185198	0.275786	0.390026	0.321981	0.162516	0.0912118	0.0806687	0.195464	0.608518	0.118055	3.73205	0.155788	0.295415	0.442256	0.116668	0.0465423	0.511618	3.61101	0.161129	0.662412	0.187903	2.32857	0.264896	14.7631	0.158077	0.0843449	0.166123	5.2427	1.86003	0.959145	3.56204	0.689741	0.611639	0.0856628	0.215926	0.37976	0.320663	0.0406539	1.05186	0.0457565	0.0907151	0.0560359	0.151204	0.0693769	1.83974	0.0386128	0.822596	2.43168	2.13163	0.0258099	0.0119242	0.967334	0.0203791	0.0111324	0.0786177	0.0725113	0.282785	0.0579232	0.0530716	1.01262	0.254648	0.0361972	0.0725352	0.0945775	0.0992958	0.0765493	0.34331	0.0378873	0.104648	0.0959859	0.154718	0.176901	0.0734507	11.4113	5.93959	21.7785	10.573	233.074	9.33792	35.7554	2.76769	8.71477	32.3328	20.9626	14.9893	13.9788	11.2504	6.13234	5.1555	6.7349	60.5992	13.9919	28.4367	21.6812	5.27901	10.878	43.9556	111.43	24.9616	4.99457	12.6389	50.2002	3.97657	3.55805	16.573	16.1857	2.15947	1.74683	2.30223	2.64073	153.281	2.41763	375.357	2.77725	6.08291	2.39888	0.527686	0.330195	1.35857	1.25428	4.30256	0.30691	0.328395	0.625643	26.5328	10.0497	169.36	29.8439	47.5695	2.07785	23.9099	3.47928	102.348	0.61047	0.501411	12.2961	0.220582	0.27579	1.21753	0.226812	2.64649	1.43676	29.4381	1.08702	2.02497	2.37266	4.43003	57.5569	4.71185	18.3084	3.4395	0.877871	35.1152	1.7692	7.45472	0.506838	15.5524	1.13032	0.188797	3.44051	0.109845	1.57046	0.252511	4.90145	1.99915	5.30576	2.09459	6.71523	5.49691	0.406759	8.74627	0.174458	0.0548294	0.16764	1.55478	4.70544	0.176318	2.747	0.925084	10.6398	2.47505	0.482866	4.93447	0.216706	1.4845	12.4832	2.0373	0.626027	4.00266	0.303138	0.337978	3.01329	0.300504	0.317415	0.230015	0.651562	0.857711	3.42538	0.982408	0.727133	5.38664	0.532209	2.0208	5.12774	0.266197	0.158161	0.538227	0.0850065	0.542596	0.704662	6.98357	0.343372	0.736731	3.15289	0.664064	1.8104	0.288227	2.64206	0.0857966	0.127928	0.293061	0.522565	1.04148	0.128486	0.125511	0.381925	1.07829	0.160857	0.456723	0.445395	5.3111	5.64846	8.53024	2.27214	22.2721	4.02499	2.52073	8.05771	15.2742	84.8305	2.0342	0.930512	2.726	2.33316	27.061	3.46952	10.7074	4.06549	22.7888	2.40573	17.7138	0.845958	1.50208	2.75667	1.28787	4.93386	168.03	57.888	8.47479	5.23466	20.7901	380.923	895.494	39.314	0.647182	1.04014	21.1698	137.898	15.215	3.69134	8.13444	176.355
81	N	M	0.855874	3.6094	0.535589	2.07252	29.6851	108.887	0.532403	2.40673	0.235824	0.83805	1.43266	0.0718377	0.285181	12.8921	24.7086	8.61858	28.9298	13.5707	43.3205	0.924789	0.0685877	0.202021	0.163569	0.369495	0.162309	0.484761	1.06671	3.70232	3.91595	11.7211	3.35175	0.0834255	0.213013	1.12884	5.22934	0.0610444	0.14114	0.32188	0.179797	0.145148	0.452973	0.659264	0.708526	0.815777	0.491121	0.705635	0.777369	0.811102	0.551352	0.523787	0.64657	0.189427	0.158298	0.0491785	0.0799525	0.218509	0.609981	1.60597	0.539603	1.26237	0.746338	0.315948	1.80185	0.101142	0.13331	0.176081	0.170167	0.214978	0.244953	0.339519	0.176234	0.125867	0.0387949	0.181026	0.7344	0.0988989	2.9065	0.227009	0.198511	0.455597	0.09375	0.0532728	0.633819	3.12551	0.252192	0.938825	0.167669	2.07264	0.205394	13.8216	0.238326	0.0680057	0.165375	5.47507	2.13545	0.565967	3.76805	0.584013	1.06026	0.0809543	0.195759	0.284003	0.2422	0.0220147	0.579249	0.0197834	0.0604659	0.0427983	0.107977	0.0652362	1.45772	0.0181484	0.628357	1.91195	1.25351	0.0201681	0.0312017	1.26064	0.0399114	0.0247396	0.113546	0.0979485	0.331084	0.041339	0.0475201	0.837681	0.125194	0.0148056	0.0520373	0.0459098	0.0525039	0.0282737	0.173841	0.0096112	0.0429549	0.0434526	0.0921928	0.088367	0.0163297	7.4094	4.04744	13.8725	6.07902	127.856	4.71635	17.7859	1.87512	5.48627	21.3523	10.316	10.1472	8.05596	5.47551	3.32637	3.5027	6.18995	39.4553	8.17104	16.3661	14.1838	4.09628	6.10882	27.8767	62.5618	13.8055	3.17569	3.31312	26.0654	2.4124	2.7782	11.4496	7.60191	1.8066	2.19287	2.2433	1.82833	114.361	2.34388	237.841	1.8862	4.49608	1.41169	0.665306	0.602656	1.47637	1.78471	3.83176	0.276493	0.292147	0.764544	16.5282	9.93621	90.246	21.5139	29.3074	1.41068	14.6472	1.39079	84.1553	0.432289	0.451937	19.4988	0.21215	0.768419	1.27928	0.341648	1.3584	1.2178	12.1568	0.711743	1.63103	1.5807	1.92883	39.8556	4.97753	12.1766	3.05552	1.82467	39.7598	0.805972	2.86016	0.209003	12.9248	1.40754	0.391368	2.22728	0.169157	1.43686	0.178727	3.19278	1.96379	5.34045	2.52045	8.58413	5.0658	0.654328	5.95527	0.165549	0.0385049	0.0720753	1.10034	2.78526	0.11597	1.72389	0.716456	6.63762	1.39611	0.322039	4.2971	0.311016	0.721664	11.7507	1.90279	1.08348	5.27322	0.186952	0.200936	3.7252	0.659018	0.205137	0.279381	0.98369	0.554542	2.27042	0.776224	0.518832	2.81004	0.316486	1.23148	4.68263	0.441648	0.269788	0.386902	0.0773803	0.261647	0.312254	5.40742	0.174789	0.290104	2.20845	0.826209	1.07088	0.311585	2.62	0.133787	0.142723	0.158185	0.307988	0.588268	0.0654233	0.0782797	0.242011	1.08653	0.152985	0.208803	0.179822	3.0868	2.46607	5.71952	2.08667	11.4074	4.4001	0.569997	3.72041	7.03272	56.7622	1.30374	0.542727	1.55921	2.18052	24.503	2.82272	7.5014	2.94566	24.6387	1.3108	14.2041	0.512507	1.38954	2.02532	1.14351	5.51817	178.865	45.2357	8.47479	6.95285	34.0613	358.04	614.118	30.1924	1.09275	0.702774	14.6098	189.107	22.734	3.03713	5.89073	235.853
82	N	M	0.52063	2.02624	0.291713	1.24745	32.1515	126.402	0.594048	2.9082	0.155408	0.541972	1.31711	0.0593998	0.23838	14.2237	30.0168	10.3082	36.025	11.5463	40.4493	0.823004	0.076303	0.228373	0.147705	0.386417	0.134599	0.438311	1.4037	4.93847	5.1625	17.7091	1.63279	0.123266	0.322254	0.987312	4.15562	0.067337	0.160799	0.194111	0.172459	0.141057	0.688082	1.05197	0.942893	1.22469	0.79082	1.14618	0.94958	1.14487	0.900876	1.24926	1.06577	0.160386	0.101253	0.0426859	0.0361616	0.0825649	0.25191	0.691769	0.352974	0.906256	0.42408	0.259214	1.23373	0.120369	0.160061	0.162759	0.168157	0.209254	0.230955	0.243155	0.152752	0.0805082	0.0543655	0.275707	0.738742	0.107663	2.81858	0.14623	0.186091	0.390285	0.17985	0.0644291	0.561253	2.93209	0.172373	0.648676	0.0995109	1.89363	0.474785	15.0559	0.205937	0.099792	0.195592	4.81813	2.33176	0.429583	2.95232	0.522854	0.906336	0.0888851	0.178164	0.284309	0.325687	0.0155056	0.455662	0.0269169	0.0379026	0.0372236	0.0767173	0.0479559	1.28817	0.0158299	0.350944	1.23712	0.877313	0.0133571	0.0190285	1.29926	0.0479297	0.0150051	0.072422	0.0780074	0.359642	0.0454886	0.0382261	0.713952	0.0959126	0.00833073	0.039376	0.0263027	0.0357566	0.00976599	0.163557	0.0116381	0.0476131	0.0435257	0.0771607	0.0987832	0.019064	6.83656	2.96963	11.5981	8.13266	108.166	3.83488	14.6256	1.39144	6.74843	20.896	11.8945	13.0812	10.3795	7.43476	4.23991	2.39547	5.57963	43.4291	8.18963	17.1626	13.6722	4.44733	6.47248	33.1511	67.7425	16.0437	3.01592	6.46892	22.4556	1.78837	2.53535	12.4062	11.6645	1.58943	2.08456	1.58372	2.30403	152.169	3.11359	212.734	2.34547	3.19161	2.1851	0.87084	0.520411	1.61122	1.27607	2.94969	0.241769	0.300681	0.911479	25.7265	10.4335	95.4302	22.8865	40.0545	2.01333	13.3908	1.61218	137.164	0.285487	0.912874	12.1243	0.182622	0.637438	1.59171	0.261527	1.39456	1.08984	22.2452	1.25394	1.39659	3.37187	3.75155	75.8663	5.71189	20.499	4.1254	1.32797	46.2684	1.9774	4.85876	0.482524	15.0865	1.8505	0.225108	2.04199	0.0756363	1.19451	0.187425	3.05756	1.67948	2.91576	2.29416	6.73349	6.89269	0.286794	7.92376	0.152939	0.0722509	0.223734	2.62277	4.10647	0.196438	2.81707	1.29611	8.48131	2.29048	0.749969	8.67509	0.269948	1.90771	24.0162	4.78392	1.43396	10.127	0.502224	0.949994	6.02932	1.39223	0.165017	0.0818662	0.922358	0.51778	1.28643	0.761036	0.463781	1.56427	0.236047	0.736255	4.63161	0.134874	0.130819	0.364861	0.0615911	0.107525	0.289122	5.6127	0.13724	0.389281	3.13748	0.422127	0.832652	0.219489	2.38164	0.0583246	0.0848174	0.178646	0.366663	0.490521	0.0709627	0.107097	0.301468	1.24128	0.13742	0.140679	0.203077	3.08504	2.23566	4.92551	1.24279	9.5901	3.17367	0.680719	4.95653	9.76322	75.9913	1.29021	0.627475	1.47401	1.66738	22.1425	3.15417	5.59889	3.30542	31.797	1.1959	15.6163	0.637866	1.10773	1.55045	1.7765	5.07779	158.915	56.7834	8.47479	4.62715	33.4244	512.431	737.737	44.3385	0.629048	0.776071	20.7578	362.698	19.8217	5.27339	12.1389	236.065
83	N	M	0.982558	4.23946	0.495858	1.98685	36.595	122.288	0.568728	2.63333	0.185232	0.686236	1.20936	0.0659577	0.261517	14.6548	32.8586	11.1016	36.6816	17.9231	65.4832	1.48009	0.08829	0.247211	0.146297	0.308436	0.197379	0.547167	1.86799	6.25514	4.86414	17.1075	1.77257	0.15174	0.382818	1.26802	3.11438	0.0814565	0.209022	0.382292	0.193687	0.218972	0.310654	0.533098	0.598224	0.814865	0.829683	1.20185	1.03477	1.19524	0.636401	0.655581	0.316559	0.23198	0.213662	0.0926935	0.0971779	0.32621	0.634748	1.51745	0.682601	1.72396	0.95852	0.395432	2.04152	0.236632	0.176685	0.134853	0.121906	0.106511	0.243921	0.251863	0.0787684	0.0668552	0.0369907	0.219931	0.378502	0.0670184	2.37845	0.146276	0.143067	0.39085	0.0917152	0.0500462	0.415765	2.22238	0.162759	0.468041	0.141489	1.38008	0.246206	10.6424	0.147364	0.0782788	0.115106	4.18615	1.49698	0.527716	2.60784	0.530817	0.496872	0.0485775	0.142142	0.26073	0.205516	0.0284492	1.60189	0.057056	0.135854	0.100945	0.282939	0.164709	4.09088	0.0804637	1.5587	4.81521	4.1093	0.0864056	0.0208576	1.02416	0.0265632	0.0161344	0.0844822	0.0825866	0.276162	0.050047	0.0651675	0.769503	0.236267	0.0238258	0.0678694	0.068367	0.0816174	0.0466563	0.368212	0.0286781	0.106563	0.105319	0.167341	0.225319	0.0518196	9.89606	5.71564	16.5985	7.09103	174.419	4.48248	29.5797	2.59682	4.84319	20.971	15.1674	9.76849	14.0354	7.15701	4.97809	3.38569	6.37841	48.8674	10.8843	26.1632	18.1176	4.97076	8.41217	35.9991	87.217	18.7071	3.11882	9.20397	40.5403	2.1452	3.185	16.5992	10.635	1.76557	2.09704	2.40835	3.01971	146.271	2.46291	326.079	2.66241	6.85046	2.49831	0.695875	0.537752	1.436	2.1173	4.06506	0.335507	0.33121	0.823714	25.5993	13.0451	118.467	32.5417	48.4735	1.65093	24.2111	1.75286	126.456	0.642315	0.550746	12.2169	0.286806	0.619653	1.30241	0.114538	1.58891	1.08223	18.0969	0.688816	1.16487	2.3466	3.74495	55.5017	3.57345	16.2322	3.8807	1.04716	25.1387	1.5014	3.14528	0.351493	7.567	0.713396	0.191656	3.43253	0.162279	1.86276	0.237208	5.94689	2.92347	6.14943	1.81887	12.632	7.50455	0.529633	12.6451	0.129887	0.0444824	0.0636824	1.14834	2.3776	0.107041	2.39123	1.40905	5.54076	2.05882	0.393356	2.87253	0.113392	0.668336	7.806	1.49655	0.446241	1.68418	0.233893	0.217405	1.28281	0.15614	0.531053	0.487748	2.14876	1.0663	3.98451	1.41843	0.802592	5.5316	0.5418	2.06806	8.60525	0.34592	0.201196	0.596856	0.103838	0.333828	0.76677	9.77254	0.341448	0.800858	5.56256	0.78678	2.27733	0.406065	2.65474	0.0746555	0.0931596	0.304075	0.504244	1.057	0.121589	0.24838	0.420918	1.11689	0.13788	0.372433	0.39144	7.24997	4.48756	14.0471	5.59222	19.5784	7.22004	1.62583	6.34046	11.1102	74.7587	2.27234	0.937239	1.8823	1.58011	17.9957	1.80607	6.28291	3.13774	17.4805	1.19619	9.1443	0.711502	0.937068	1.11032	1.29483	8.0385	180.929	57.5321	8.47479	10.9854	22.3146	513.995	910.492	50.5039	0.989911	1.20753	21.7943	188.406	14.3545	5.24836	13.7163	141.287
84	N	M	0.857935	3.35145	0.404574	1.71209	29.4725	112.439	1.15815	5.61003	0.0970576	0.397484	1.2381	0.0954398	0.390704	11.3658	24.028	9.32198	29.7672	11.9523	42.7242	1.43968	0.055687	0.17622	0.0951864	0.235243	0.198442	0.53759	1.40468	4.85213	3.42104	9.10706	1.56591	0.114746	0.298799	0.932942	0.595082	0.0532019	0.134191	0.2258	0.182805	0.139961	0.703875	1.1168	0.844152	1.24343	0.883896	1.32063	1.43726	1.97748	0.556061	0.609129	0.413094	0.225716	0.190439	0.0788351	0.140736	0.3413	0.380222	1.07444	0.471377	1.20267	0.780672	0.414359	1.22756	0.126107	0.115255	0.102144	0.10613	0.164865	0.156051	0.162385	0.094348	0.079332	0.0392452	0.169206	0.391389	0.0710932	1.78172	0.149362	0.11335	0.223733	0.0771616	0.0311393	0.310197	1.80794	0.0753012	0.498095	0.165751	0.902551	0.188519	7.42	0.0778703	0.0320695	0.0757442	2.63005	0.820384	0.413802	1.54279	0.398299	0.340849	0.0391566	0.0905829	0.271129	0.170269	0.0227991	0.528677	0.0255658	0.0704277	0.0370247	0.0833828	0.0379984	0.985786	0.0255302	0.428967	1.29444	1.18752	0.0149381	0.0158964	0.657717	0.0185507	0.00781758	0.0419993	0.0396104	0.192238	0.0291469	0.033908	0.403312	0.193413	0.0211918	0.0539978	0.0650488	0.0670856	0.0374865	0.271983	0.0211484	0.060455	0.063532	0.106002	0.136988	0.0266522	7.95138	4.41828	13.8967	7.07707	150.206	5.72595	18.7147	1.74646	4.35637	20.8804	11.5659	11.3998	11.9743	5.88561	5.19919	3.17252	5.74985	44.2045	9.78147	19.4	17.8273	5.56412	7.66682	29.9222	87.3903	17.5406	3.18881	9.21452	29.4878	2.86515	4.65416	15.6519	41.0715	1.34559	5.39768	2.0919	1.76531	230.728	6.08002	266.075	3.33687	13.1747	4.53762	0.632889	0.716759	2.85962	1.51046	3.93088	0.343725	0.396265	0.722537	57.1731	12.892	123.053	23.8119	43.145	3.78408	18.5258	8.2259	98.6038	0.673592	0.784147	16.1953	0.209818	0.375257	1.13254	0.178347	3.28132	1.47782	25.5733	2.41044	1.70872	2.72901	6.74959	44.4874	3.58705	13.7551	3.01985	1.15896	25.3167	2.35181	5.14207	0.236826	12.1525	0.848706	0.132674	3.12431	0.167001	2.54448	0.412134	4.80625	2.75347	9.30093	2.4278	8.33429	9.77937	1.21364	9.29852	0.183993	0.0703507	0.787232	4.31789	9.75144	0.526032	4.95592	2.22878	21.0098	5.14235	1.78558	6.8742	0.870806	3.5662	16.2268	2.9515	2.0121	5.7896	0.446844	0.479918	4.13856	0.559693	0.32073	0.410724	1.34051	0.98	4.21997	1.28415	0.905654	5.37022	0.837718	2.10931	9.38855	0.626434	0.209966	0.707945	0.0818961	0.276377	1.12443	10.0815	0.468297	0.737376	5.60639	1.81464	1.67884	0.771573	3.21823	0.100105	0.165065	0.222905	0.465544	0.925802	0.124902	0.247761	0.420347	1.40748	0.1269	0.320509	1.81102	8.75767	6.73017	10.0356	1.97397	14.9004	5.24286	2.39438	10.6272	13.4058	58.6031	2.27813	0.800308	1.47596	2.21779	29.6983	5.65281	11.0202	3.37367	22.7719	2.02521	15.6052	1.09218	1.59055	2.86777	1.95837	4.93898	110.549	101.638	8.47479	9.39828	14.1552	361.265	633.672	39.2886	0.488208	0.792417	13.4524	89.5855	14.4601	2.65979	5.95436	96.3703
86	N	M	0.99056	3.78759	0.584144	1.99093	37.8508	123.201	0.796769	3.20399	0.366349	1.25338	1.99564	0.0950821	0.337582	17.2966	34.0997	10.4107	34.6367	19.4021	63.3726	0.867253	0.095515	0.259139	0.148332	0.297015	0.212718	0.508676	1.7422	5.46939	5.36669	15.6959	1.68882	0.195978	0.414296	1.57768	2.96289	0.11346	0.234659	0.278848	0.220537	0.152281	0.424596	0.663329	0.697886	0.880699	0.535491	0.801095	0.98315	1.02854	0.639786	0.64757	0.355956	0.133962	0.113984	0.0494772	0.0658814	0.142499	0.327261	1.0154	0.405133	1.13255	0.491927	0.276099	1.19815	0.110353	0.21033	0.067051	0.167581	0.20143	0.149412	0.186534	0.211483	0.0942587	0.0433018	0.0833756	0.981831	0.167212	1.97408	0.192714	0.128845	0.336408	0.0723542	0.086327	0.797371	3.11819	0.222781	0.835324	0.116671	2.38243	0.129029	12.501	0.34314	0.0516947	0.205488	3.29015	2.35614	0.584644	2.62938	0.680839	1.17358	0.0510952	0.204381	0.283191	0.173807	0.0294584	0.94947	0.0421442	0.0894051	0.0546501	0.105802	0.128541	1.5561	0.0160207	0.628566	1.84359	1.47776	0.0247993	0.0273326	0.916723	0.0182759	0.0100574	0.062381	0.0551834	0.272209	0.0392491	0.0423526	1.14796	0.27478	0.0272534	0.0598483	0.0711381	0.0801821	0.07217	0.522792	0.0399393	0.129772	0.138816	0.187496	0.187132	0.0725341	16.0297	8.44164	34.5637	13.2435	211.672	6.93029	31.4486	3.4393	8.88487	23.1965	18.7564	18.7924	9.15738	7.04149	10.7799	5.7353	13.8042	42.3492	16.0924	31.5786	18.6922	8.37273	15.195	35.3578	81.2982	28.4933	3.60845	9.25605	43.1745	3.52074	4.11491	15.7175	13.3552	2.29731	3.05437	3.1499	2.65649	137.508	3.10312	255.15	3.00125	4.32767	1.63676	0.785201	0.894959	1.93384	3.06458	5.29497	0.394023	0.445485	1.3447	19.5888	8.44012	101.216	27.1869	40.1884	2.18737	24.85	1.3635	118.91	0.409034	0.864108	13.4272	0.354412	1.18639	1.69996	0.233317	1.56341	1.03859	15.8338	1.02858	1.46647	2.04853	3.92667	54.4838	3.92611	19.1899	4.00303	1.10836	24.9608	1.8887	4.98617	0.307005	7.28796	0.882368	0.240218	3.43124	0.206643	2.10821	0.336486	5.12967	3.25916	7.62326	2.24274	7.55724	6.57873	0.597829	7.39426	0.159608	0.0430307	0.10853	1.01106	2.73348	0.078822	1.22321	0.533483	4.94285	1.43295	0.366957	3.93214	0.209658	0.791119	9.80248	2.03698	0.608979	2.40868	0.321311	0.16101	1.34612	0.252161	0.436919	0.414424	1.22649	0.74751	3.58044	1.08796	0.650832	4.73166	0.394177	1.75858	6.25808	0.308612	0.239377	0.463351	0.0976475	0.43463	0.591101	7.71506	0.249232	0.990289	3.84578	0.769283	2.2655	0.372611	2.14406	0.0900188	0.098431	0.307891	0.566277	1.19556	0.142801	0.251067	0.478114	0.93328	0.153131	0.494604	0.289799	5.10011	2.98661	7.8306	1.98975	14.5582	2.55661	1.62064	5.35994	10.8561	84.8615	1.53784	1.08627	2.00598	1.37454	10.8492	1.99316	3.93097	1.462	11.7057	0.758888	7.93989	0.241192	0.542082	1.16672	0.784427	6.14556	122.571	49.9412	8.47479	11.3895	20.2957	305.319	617.372	30.6712	0.602493	0.620114	15.4316	136.707	16.6244	3.61995	8.99719	114.426
87	N	M	1.12449	4.11254	0.493668	2.12973	38.7671	138.919	1.17445	4.87452	0.209675	0.822577	1.39495	0.102401	0.406996	17.0085	34.7258	13.648	42.1317	17.6009	57.9776	1.12479	0.0945422	0.262355	0.16244	0.383866	0.266988	0.770699	1.98949	6.83121	6.68485	21.7224	1.69162	0.207634	0.521938	1.20801	3.84568	0.112879	0.279959	0.263598	0.253567	0.163745	0.653472	1.00803	1.02268	1.22648	0.742153	1.06177	1.30365	1.50726	1.00307	1.16981	0.70349	0.195983	0.176249	0.0534773	0.128647	0.321197	0.598418	1.70327	0.590905	1.4508	0.857463	0.374895	2.09681	0.150725	0.239595	0.0993533	0.170961	0.207156	0.274382	0.251956	0.212371	0.114113	0.0554397	0.143058	0.755137	0.131532	2.76458	0.183321	0.137217	0.365078	0.0921039	0.0806822	0.722019	3.54939	0.170648	0.691874	0.161051	2.36701	0.216439	14.9542	0.211693	0.0769792	0.219203	4.54073	2.44268	0.755867	3.01017	1.02462	0.820017	0.0544487	0.156201	0.368103	0.262699	0.0329105	0.963608	0.037105	0.100973	0.0776232	0.112487	0.0969314	1.54547	0.0246404	0.64634	1.94973	1.48391	0.0380899	0.0173213	0.855067	0.0330159	0.0165977	0.0618925	0.0579442	0.221281	0.054297	0.0538686	0.779966	0.251275	0.0264589	0.05983	0.065949	0.0629462	0.0442493	0.388839	0.0309915	0.0909348	0.110312	0.158187	0.130482	0.0439093	16.0694	7.72889	32.452	11.3434	229.782	9.14868	32.7486	2.61296	11.9083	32.7836	19.7588	14.183	17.0509	10.0969	9.00037	6.14745	10.9701	61.0595	16.2243	29.9673	25.343	8.42879	12.7465	41.1807	111.622	28.1976	3.75779	10.4985	51.9658	3.2662	5.1676	20.9647	25.912	1.50421	3.35563	2.19548	2.77182	175.543	3.69074	283.247	3.14299	5.62823	3.28627	0.78925	0.691167	1.51264	1.86286	3.67858	0.316957	0.342699	1.16154	25.888	9.95029	104.883	22.237	41.5278	3.39836	16.6361	1.25491	152.096	0.334833	1.101	11.686	0.209579	0.771744	1.35603	0.188448	2.22763	1.18037	16.9502	1.16176	1.23644	1.90813	3.67641	62.2785	3.70203	14.3291	3.48037	0.80932	30.3129	1.84282	2.59981	0.200407	7.80455	0.680589	0.161055	2.89665	0.159767	1.56758	0.422994	4.63105	3.09158	4.61855	1.62079	6.06599	8.36837	0.348557	7.17495	0.120567	0.0729175	0.37194	1.94549	4.76062	0.151898	1.71213	0.710442	6.92722	1.55546	0.527483	8.57596	0.296625	1.38412	17.3336	2.43299	0.713685	4.59223	0.353891	0.383199	1.68314	0.313787	0.378271	0.266014	1.0552	0.984306	3.35988	1.34408	0.813656	6.4769	0.528658	1.54226	6.98376	0.169817	0.310276	0.621505	0.115607	0.56693	0.753924	11.7735	0.29582	1.1447	4.21615	0.552921	1.82718	0.149026	2.68808	0.136702	0.128479	0.414188	0.948348	1.27048	0.133779	0.277425	0.36345	0.84604	0.234037	0.750166	0.714789	7.69283	4.40206	10.4756	2.38099	18.021	2.39201	2.07341	9.5522	11.3117	90.2183	1.98048	1.16517	1.73557	2.32021	17.0171	2.9957	4.31373	2.0342	14.1078	0.734256	6.87731	0.695349	0.521833	0.555794	1.15305	6.13918	157.373	92.0763	8.47479	9.94962	18.3202	404.651	806.502	43.574	0.646196	1.05565	19.4458	192.838	11.4986	5.40731	12.6061	141.796
88	N	M	1.0102	4.18197	0.545738	2.01739	44.7228	164.254	0.951929	4.10729	0.355122	1.2921	1.8965	0.104989	0.367353	20.6425	37.2946	13.9618	47.1167	20.6342	67.9623	2.17069	0.110774	0.313275	0.188867	0.443783	0.235348	0.723021	1.98835	6.64451	6.28206	17.3021	2.8278	0.214507	0.520381	1.97584	4.03235	0.0756761	0.175134	0.514571	0.291883	0.204521	0.970723	1.34291	1.14942	1.4486	1.36101	1.72184	1.88869	2.18018	0.787073	0.862484	0.682242	0.28293	0.306627	0.0625388	0.0653859	0.19245	0.251037	0.645964	0.335192	0.88343	0.342926	0.147834	0.82666	0.11233	0.108112	0.0514585	0.0911513	0.118013	0.131688	0.167162	0.129157	0.0673978	0.0243307	0.111575	0.46548	0.0913733	2.05936	0.124584	0.0771656	0.384673	0.0737468	0.0508369	0.460951	2.58363	0.104205	0.648182	0.103849	1.91045	0.154953	9.70013	0.137948	0.0462638	0.119744	4.06678	1.81725	0.439684	3.48031	0.508369	0.441682	0.0508369	0.151179	0.228389	0.151756	0.0281808	0.984149	0.0263337	0.11476	0.0629134	0.237334	0.0811323	2.09139	0.0439684	0.835052	2.45613	2.973	0.0426738	0.0117428	0.656129	0.0159304	0.0145053	0.0544344	0.0468178	0.175656	0.0343822	0.0363861	0.883023	0.16925	0.0249949	0.0522508	0.0531963	0.0566495	0.0342857	0.309558	0.0272559	0.0745735	0.103844	0.133361	0.165591	0.0477698	7.65334	5.01623	17.5422	6.07745	201.361	7.39002	26.7182	1.89904	4.86595	19.8601	13.1324	8.05362	12.3384	8.63876	3.3313	4.33002	5.19044	38.4475	10.7333	23.3044	17.5169	5.34204	9.88883	27.411	91.1126	16.594	4.65583	7.46051	41.6485	2.87116	4.61036	21.0571	17.7835	1.71074	3.09685	2.08693	3.38454	191.382	3.83856	279.235	1.91679	6.34439	6.04921	0.762842	1.03526	2.1434	2.47219	3.84191	0.267448	0.410886	0.880306	36.5062	11.0628	121.367	26.7104	43.6889	3.44318	22.3749	3.5708	110.204	0.475238	0.636463	15.4842	0.327	0.955277	1.38006	0.200767	2.32512	1.28485	19.0137	1.92152	1.71278	2.1449	5.4179	55.301	3.63862	18.3102	3.99255	1.18935	24.2286	1.91382	6.17989	0.309421	11.752	0.993967	0.288268	4.27475	0.131938	1.60692	0.18176	5.84781	2.58214	8.7329	2.21418	16.0791	12.053	1.31556	10.0606	0.146857	0.0727481	0.339256	2.47639	5.26901	0.239151	2.67589	1.30781	11.6489	2.29608	0.642556	5.67205	0.413251	1.50987	10.4316	2.57999	1.33213	3.06387	0.414761	0.401156	1.97513	0.342784	0.350348	0.333822	1.50693	0.888152	3.31254	1.5658	0.549226	7.37343	0.549198	1.24225	9.17721	0.595904	1.47615	0.824318	0.0778441	0.276379	0.781615	18.5749	0.22038	0.590143	3.80397	2.22899	2.86107	0.429751	2.68883	0.293563	0.150556	0.293878	0.479917	1.59165	0.0852782	0.190371	0.379284	0.916044	0.104893	0.723892	0.728883	10.0381	6.11441	12.5181	2.84092	17.2858	6.38585	1.58069	10.9119	10.7207	76.9431	2.96877	0.859871	2.37365	2.03429	31.6125	3.99295	9.33765	3.58945	22.1071	1.72356	11.7457	1.40931	1.24149	1.35413	2.02628	4.27687	131.739	35.444	8.47479	6.22913	19.1707	311.059	527.883	36.8686	0.483583	0.659232	13.4337	128.861	13.0838	2.81187	6.13784	105.342
89	N	M	1.2061	4.53501	0.511667	1.81409	49.3996	157.795	1.85651	6.07483	0.183954	0.566094	1.0002	0.0992162	0.335476	18.1232	32.8742	14.0062	39.0168	14.1263	43.4688	0.999199	0.0803502	0.212915	0.147952	0.294438	0.210101	0.476028	2.26349	6.87936	6.51041	19.1778	1.8994	0.183124	0.460724	1.57098	6.38827	0.0861775	0.184534	0.200152	0.1569	0.135549	0.584448	1.0167	0.870999	1.21126	0.551465	0.931926	0.611796	0.9991	0.73734	0.878586	0.876579	0.175699	0.111697	0.0459899	0.142294	0.410592	0.755229	2.41548	0.484817	1.46033	1.38637	0.624412	2.58295	0.0975325	0.121041	0.18289	0.206593	0.287417	0.361117	0.339356	0.196231	0.121754	0.0593226	0.270384	1.05628	0.0996049	3.65326	0.293569	0.113723	0.432614	0.143773	0.0724046	0.617512	3.5918	0.31656	0.97144	0.210738	2.07441	0.384561	16.777	0.293763	0.0948125	0.216242	6.2836	2.65184	0.889709	4.17162	0.597954	1.21009	0.0825724	0.207176	0.321028	0.31099	0.040074	0.573677	0.0346892	0.0964872	0.0636931	0.1	0.11493	1.41468	0.0366767	0.654287	1.92156	1.47897	0.0245667	0.0107171	0.604911	0.0117685	0.00749328	0.0339231	0.0418114	0.154112	0.0193257	0.0277484	0.445945	0.0834727	0.0125402	0.0272669	0.0390997	0.0374277	0.0401929	0.114727	0.00945338	0.0291318	0.0399357	0.0493248	0.0632797	0.02	9.6134	4.70891	17.3726	10.8602	138.324	3.90591	21.3104	1.91064	9.78265	26.4086	11.9246	13.5118	10.1099	5.33513	7.47897	4.15038	11.5805	44.3661	14.0346	15.9847	15.964	4.45315	6.66093	34.29	89.3282	13.3896	2.92802	8.44745	30.4537	3.67837	2.5417	12.2862	33.4322	2.06927	2.43969	1.37406	1.92793	232.778	6.97972	301.564	5.29526	6.35694	3.17747	0.853114	0.717692	1.4147	1.56344	2.54967	0.278428	0.267854	0.708967	28.6664	13.4053	108.692	28.3113	54.7879	3.36054	12.6984	2.87248	157.923	0.298271	1.61878	16.2662	0.216588	0.497625	1.02251	0.232	1.50766	1.23663	28.3687	1.51951	1.32557	4.45821	4.31415	62.2608	6.75603	20.3983	3.0122	1.28077	57.319	2.27621	4.58983	0.459162	19.9883	1.94228	0.293758	1.53206	0.093701	1.23403	0.288013	2.47566	1.67646	2.46397	2.08002	6.46275	6.15911	0.44535	7.4702	0.177216	0.0521524	0.657885	3.71665	7.9447	0.29431	3.74425	1.63127	14.7761	2.72312	0.941868	12.9279	0.484106	2.80649	26.6233	4.20884	1.39807	11.5697	0.707823	1.12793	7.03752	0.874701	0.179507	0.23588	1.47453	0.405388	1.49383	0.786843	0.549751	2.43134	0.319909	0.820082	4.95246	0.190327	0.125947	0.39578	0.0615668	0.151482	0.423242	7.02768	0.233478	0.496949	3.27141	0.49024	1.09448	0.196494	3.6243	0.102965	0.142891	0.142069	0.313828	0.537762	0.0836399	0.121922	0.264272	1.13231	0.169704	0.568946	1.29166	8.923	6.58263	9.81299	1.98109	30.7424	2.86735	2.49776	9.03553	15.6366	113.795	2.53851	1.25355	3.55607	5.29421	83.2647	14.9512	20.7556	9.59413	73.8313	2.78387	31.4812	0.9093	2.74928	2.67548	1.68916	8.83513	155.285	129.389	8.47479	3.10247	22.0355	440.957	584.236	37.8706	0.856798	0.775284	19.9482	151.651	16.8087	3.76906	8.57791	207.364
90	N	M	0.94226	3.95533	0.370917	1.40055	31.9593	105.655	1.06211	5.0441	0.176817	0.625714	0.989652	0.0942932	0.37923	10.9659	25.0498	11.6481	37.9462	13.7125	49.1478	1.07259	0.0619045	0.185415	0.127087	0.236496	0.205893	0.461469	1.86076	5.78242	4.75728	16.3747	2.21353	0.153244	0.419676	1.19022	3.26613	0.0757473	0.192612	0.164509	0.138416	0.0962986	0.802038	1.19347	0.803945	1.16063	1.05884	1.50663	1.25726	1.42511	0.904142	1.06379	0.638929	0.164566	0.132202	0.0447986	0.0549239	0.153728	0.346425	0.78395	0.438697	1.1004	0.452359	0.368665	1.59342	0.149945	0.189995	0.109258	0.125661	0.206443	0.225214	0.198515	0.207764	0.0931292	0.0449244	0.0919446	0.854383	0.126025	2.04287	0.308092	0.132495	0.314835	0.077957	0.0789138	0.578458	2.72357	0.203116	0.958812	0.189858	1.64266	0.179697	11.0642	0.24517	0.0755422	0.130764	4.78759	1.63678	0.630809	2.87197	0.583561	1.04274	0.0554492	0.259158	0.257062	0.191225	0.0371842	0.708756	0.0516382	0.0962593	0.0656725	0.113048	0.0995383	1.1123	0.0206317	0.580048	1.70605	1.80267	0.0296425	0.0104773	0.55526	0.0114773	0.0071951	0.0358396	0.0372438	0.159578	0.0178606	0.0247177	1.02069	0.381198	0.0469461	0.0637525	0.0580838	0.0970459	0.0443114	0.467625	0.0531337	0.0797206	0.0964072	0.133413	0.209581	0.0512176	12.7792	4.79309	17.6508	12.5445	155.168	5.21379	23.3948	2.45391	6.96171	24.5029	11.3052	12.6324	9.77326	5.81124	5.02773	3.18161	8.22587	34.2927	15.5535	13.3921	12.6065	5.75129	8.61763	19.9724	76.1322	14.4909	2.95524	5.09285	35.1982	4.05195	5.71834	17.9082	34.3933	1.98733	3.47624	1.67392	2.35655	226.967	4.34974	275.618	2.877	4.421	4.34614	0.840334	1.10299	1.66045	1.91892	3.03463	0.340965	0.313566	0.790029	29.5193	13.0341	100.56	26.994	51.8227	6.07064	14.5622	2.90052	145.429	0.229396	1.01461	20.3645	0.330119	0.916919	1.35779	0.142078	1.83171	1.50431	15.1342	1.99074	1.58472	3.07142	4.78301	49.2526	3.83518	17.8804	3.55326	1.47459	29.514	1.67411	3.18655	0.620893	6.20375	1.02709	0.139594	3.35656	0.213176	1.99767	0.343604	4.9642	3.66218	6.06097	2.1569	6.50949	7.23635	0.52361	7.40231	0.115895	0.0711157	0.790161	4.20862	7.05808	0.229375	2.43106	1.2273	9.52793	2.33871	0.925104	13.2731	0.840412	1.23005	14.6858	4.57634	1.44628	6.82817	0.44534	0.384482	2.24883	0.564472	0.273256	0.135414	0.614572	0.943813	2.62076	1.52666	0.776226	4.69868	0.467823	1.50763	5.20662	0.279542	0.274542	0.395533	0.165674	0.517618	0.785471	7.36555	0.329257	0.744696	3.55813	0.955358	1.84502	0.295332	2.30178	0.0849271	0.121184	0.286649	0.690431	1.1688	0.105234	0.147537	0.381223	0.867327	0.176463	0.834384	1.30823	8.47219	4.39463	8.56562	2.42778	12.4195	4.41965	1.81928	10.7765	12.7314	83.9303	2.27971	1.4104	1.97165	2.3502	12.7161	2.20122	2.48282	1.96713	10.1841	0.630797	4.21727	0.392805	0.345768	0.312591	0.812072	7.42116	142.814	100.125	8.47479	14.1882	21.7203	417.599	663.182	38.5365	0.612804	0.743416	17.1297	165.803	15.2932	3.92409	10.1974	101.383
91	N	M	0.806959	4.56179	0.393892	1.86551	42.5417	207.727	0.951451	5.59259	0.214297	1.09119	1.92229	0.0766269	0.438985	17.9854	47.4629	11.953	53.2926	14.0297	61.7895	1.23619	0.105655	0.388037	0.162633	0.515598	0.152176	0.691531	2.37407	9.1399	5.6328	21.7433	2.4453	0.132743	0.529198	1.9529	0.87907	0.10406	0.309335	0.375669	0.299435	0.212683	0.914299	1.53422	1.19017	1.9067	0.930464	1.53182	1.41571	2.041	1.10183	1.518	1.19802	0.214113	0.17082	0.0506927	0.0525304	0.120763	0.283907	0.89819	0.308654	0.861421	0.397228	0.23154	1.11366	0.195875	0.210909	0.220876	0.223685	0.297365	0.327983	0.301165	0.159531	0.137173	0.0321044	0.190589	0.905311	0.0778656	3.89801	0.219775	0.127647	0.617638	0.0795176	0.0800683	0.593023	2.56367	0.264269	0.875189	0.130235	1.81976	0.180236	17.1396	0.161844	0.10997	0.239544	6.03023	2.62364	0.739833	4.8601	0.446048	1.03808	0.0678433	0.169553	0.248575	0.271208	0.0283659	0.777972	0.0347893	0.0995889	0.090579	0.13789	0.10656	1.98273	0.0404077	0.552689	2.38417	1.54296	0.02852	0.0142272	0.857435	0.0252207	0.0136951	0.0584118	0.0668791	0.26409	0.0271505	0.0441495	0.935182	0.140179	0.0187964	0.0491677	0.0658131	0.0498848	0.0431242	0.217209	0.0245327	0.0657106	0.0533675	0.0871191	0.092548	0.0277081	13.5696	7.14796	20.27	15.6161	221.285	8.69982	36.1334	1.94026	10.4049	39.0978	22.846	22.9975	23.0236	12.0665	5.79117	5.52469	10.8386	72.8677	19.2319	33.5783	21.0677	8.82	10.1141	52.4567	124.924	27.0069	6.2893	8.13725	46.4391	3.74815	5.18653	20.0945	22.8761	2.73132	3.57854	2.07516	3.5366	223.221	5.17554	290.768	3.50596	5.87202	4.40063	1.15501	0.995921	1.99129	2.08029	4.1627	0.300824	0.5027	0.980211	35.2245	15.0031	144.944	26.1686	67.3944	4.22596	17.7671	2.95066	146.614	0.291555	1.09822	17.9341	0.430616	0.866836	1.63268	0.333004	2.60438	1.56625	38.1924	1.85796	1.83987	5.14074	5.88095	72.9506	6.70233	22.7637	3.8586	1.56086	47.7264	2.4085	6.40263	0.524275	14.5959	1.78135	0.268618	3.32326	0.140423	2.36397	0.270475	5.10288	3.15568	5.91674	2.06015	8.94966	8.48459	0.546738	9.28939	0.177955	0.0790624	0.490602	4.6829	6.82375	0.187744	5.13218	1.45561	17.5886	2.45131	1.15468	10.9639	0.440808	3.17077	31.7542	4.36764	1.83937	9.79508	0.698053	1.23778	6.80767	0.91603	0.16987	0.135709	0.689684	0.59428	1.53254	0.674926	0.430975	1.92138	0.339027	0.744217	4.51674	0.176453	0.177898	0.23788	0.0525026	0.136404	0.416491	5.55006	0.250773	0.527367	2.84439	0.454895	1.11223	0.202385	1.73963	0.0873032	0.0692903	0.20158	0.283562	0.560412	0.0927345	0.111607	0.232522	0.794689	0.0849441	0.613318	0.65149	6.15109	4.97383	9.90321	1.50006	20.3061	4.49304	1.25092	7.61163	19.1835	123.321	2.0871	1.29805	3.43984	3.15494	51.4008	9.52774	13.5783	6.94109	53.944	2.78	25.7682	1.17822	1.45738	2.32278	2.63982	7.72816	204.117	68.3351	8.47479	4.4934	28.4566	518.531	872.331	45.0046	0.867124	0.888595	25.9197	254.347	23.386	5.35129	9.55331	207.076
92	N	M	0.698457	2.68941	0.363872	1.3591	32.4175	117.158	0.5806	2.30606	0.156461	0.588538	1.46072	0.0899599	0.338983	17.5016	36.1694	10.1865	35.9028	14.15	47.414	0.560316	0.0948391	0.256715	0.225549	0.46618	0.209037	0.474115	1.22836	4.33869	5.48046	17.5895	5.65419	0.0857923	0.234461	1.4431	7.22342	0.0777506	0.189593	0.331984	0.199821	0.1769	0.526088	0.814353	0.833453	1.13495	0.642495	0.776703	0.70941	0.914678	0.669775	0.785145	1.3886	0.187431	0.187288	0.0825061	0.0483201	0.123131	0.353828	0.874713	0.395185	0.977554	0.604373	0.225256	1.32142	0.118843	0.186974	0.162199	0.142166	0.135537	0.161134	0.227136	0.0596148	0.0724862	0.0394851	0.0983741	0.315978	0.0673086	1.78482	0.104084	0.0974548	0.274993	0.0453402	0.0248718	0.328994	1.46753	0.101036	0.567551	0.0968257	1.07747	0.108245	7.18378	0.107858	0.0718572	0.0812446	3.20681	1.13776	0.388125	2.01118	0.266912	0.428336	0.0605826	0.0668247	0.171973	0.225394	0.0151908	0.81722	0.0236802	0.0612931	0.0311763	0.075994	0.0519694	1.64595	0.0161709	0.452613	1.58783	1.26026	0.0195614	0.0190472	0.796894	0.0311431	0.0159985	0.0583257	0.0426655	0.167766	0.0261471	0.0346579	0.808402	0.16208	0.0183315	0.0677356	0.0374865	0.0788732	0.0217551	0.354496	0.0175081	0.118267	0.0764897	0.145655	0.169014	0.027519	6.4149	4.19381	14.9789	5.44655	160.483	6.16892	26.1288	2.86067	6.5253	25.9212	14.2145	8.5676	10.3675	9.14118	2.54028	3.62143	4.3342	40.3721	9.36797	24.1537	12.6366	6.25531	6.26491	25.7724	73.7426	15.8789	4.06181	6.20731	38.8422	3.06586	2.59762	12.0225	9.28378	1.34887	2.18755	1.88118	2.47761	144.862	2.21293	265.046	1.76147	2.09419	1.38506	0.613143	0.469749	2.07765	1.47351	3.66108	0.274153	0.244251	1.00279	27.8425	9.6958	113.621	20.3428	32.4125	1.36681	13.4607	2.08455	139.402	0.195107	0.55661	44.6933	0.186315	0.74851	2.10095	0.442331	2.13985	1.65095	21.645	0.864424	4.36648	1.54434	2.6031	89.3593	7.23879	18.3741	2.58025	2.72235	62.5396	1.4661	6.09578	0.542211	26.7426	1.29212	0.397011	3.56494	0.126244	2.40718	0.356768	4.80693	2.85926	6.49568	2.42595	12.7302	9.25231	1.80719	13.5194	0.388981	0.0442345	0.0715728	0.940508	2.00839	0.0538989	1.41706	0.508655	3.94559	0.93172	0.269759	3.94602	0.395826	0.696399	11.6687	1.67002	1.8067	6.93602	0.121053	0.244771	4.74245	0.581552	0.345799	0.345472	2.04596	0.53371	1.90671	1.01306	0.784628	2.68215	0.33822	1.47691	5.5582	1.19035	0.230085	0.488673	0.0853255	0.227837	0.537971	7.78145	0.23266	0.635191	5.53263	3.83129	1.9241	2.33182	4.99519	0.192028	0.286238	0.294614	0.478338	1.11291	0.0886616	0.409965	0.593	3.58525	0.245986	0.225464	0.287441	4.18072	3.72154	8.29115	1.77808	14.3796	3.97301	0.573231	4.72553	8.9895	77.9799	1.655	0.848936	2.80755	4.1603	10.6845	1.33253	3.43853	1.96184	11.4953	0.762971	6.334	0.343626	0.332552	0.836995	1.0579	2.77108	109.198	31.9142	8.47479	7.09559	16.7322	274.095	551.643	16.3391	0.780369	0.672257	10.1831	143.62	28.9177	2.33553	6.06396	158.736
93	N	M	1.00518	4.26049	0.57747	2.50184	37.9971	152.92	1.02597	4.96629	0.3968	1.46284	2.00412	0.0946262	0.414083	16.5188	36.9009	11.2002	39.949	16.4647	57.6095	1.2059	0.0859331	0.253173	0.141141	0.316306	0.186935	0.488596	1.99074	6.57366	5.98564	21.2944	2.78906	0.143514	0.338971	1.59893	5.65697	0.0927634	0.227788	0.260063	0.226281	0.144779	0.584062	0.941079	0.901083	1.38253	0.647716	1.0758	1.00625	1.37239	0.724143	0.926299	0.649407	0.237092	0.198615	0.0676063	0.117378	0.286618	0.541374	1.68997	0.51452	1.41107	0.836313	0.286716	1.48618	0.204349	0.218391	0.168779	0.250792	0.232434	0.260737	0.332149	0.20047	0.125068	0.0651841	0.246148	1.00481	0.188012	3.60146	0.283903	0.267075	0.484373	0.210141	0.0891159	0.905803	4.58742	0.46066	1.1584	0.18375	2.81625	0.379194	18.019	0.675227	0.0971479	0.222981	5.8905	2.49164	0.687466	4.22932	1.00579	2.20938	0.0931592	0.27161	0.450279	0.352147	0.0346788	0.839632	0.043746	0.0974896	0.0827384	0.162195	0.133894	1.93467	0.0304835	1.02964	2.50907	1.84775	0.0344081	0.0260278	1.00705	0.0254305	0.0141186	0.0777609	0.0731093	0.262889	0.0279888	0.052304	1.09402	0.263285	0.026513	0.0608069	0.0842075	0.11366	0.0610375	0.333141	0.0297983	0.124553	0.143689	0.192968	0.230951	0.0564265	15.8811	8.49256	31.2196	19.5273	226.765	5.86353	33.9235	4.11931	13.073	43.8007	25.63	21.0389	19.3174	9.37068	8.35489	6.60532	11.0574	72.009	21.5936	27.7151	33.4303	10.2622	15.7167	49.9636	126.498	24.4512	4.31578	11.6054	57.7438	7.79353	4.48524	17.3949	24.8898	2.55931	3.99205	3.82731	2.89369	172.427	5.62604	292.656	3.98029	5.57149	3.24911	1.11213	1.03958	1.96115	3.18668	4.93324	0.38413	0.60083	1.9244	22.2002	10.3191	106.656	25.7785	49.9203	3.645	21.5353	3.14304	142.965	0.425589	1.20135	21.6713	0.65093	1.4876	1.87694	0.50759	1.77209	0.980639	19.4791	1.29416	1.77633	2.6697	3.81875	57.0585	6.01729	19.2195	4.8714	1.67916	47.9646	1.54298	3.791	0.48014	12.0655	1.23841	0.592909	2.66847	0.148019	1.65775	0.284948	4.72661	2.65678	4.53674	2.06976	6.63471	7.83054	0.703351	8.36778	0.2035	0.0678698	0.208543	1.62912	4.06513	0.139015	2.28109	0.990269	9.03769	2.09557	0.520194	6.0741	0.368563	1.19196	13.0899	2.24765	1.19018	4.8157	0.318161	0.367755	3.2212	0.474927	0.267694	0.156867	1.68172	0.838015	2.33193	1.20088	0.650063	3.74002	0.411274	1.34201	8.30384	0.42458	0.288696	0.428485	0.087437	0.265647	0.500644	10.0567	0.285568	0.712821	4.44088	1.07241	1.76997	0.463721	3.87365	0.165833	0.165965	0.231529	0.6066	1.0537	0.100174	0.313507	0.397911	1.25774	0.15882	0.946457	1.07911	10.3885	5.65238	13.776	2.53122	25.5114	4.72625	2.25179	7.82236	13.1711	97.455	2.38281	1.27461	3.96798	4.22517	37.8869	8.25006	10.5655	5.15519	42.2726	2.05612	20.8773	1.04075	1.85618	1.93287	2.33803	7.37808	129.984	82.2322	8.47479	7.20197	24.6925	433.202	726.718	47.037	1.12689	0.863215	22.4925	232.479	35.5719	4.24388	8.5297	259.343
94	N	M	0.827119	3.58641	0.299054	1.28204	22.1574	84.6546	1.04118	4.81367	0.089684	0.340595	0.580156	0.053943	0.226704	7.9364	18.8928	8.56281	26.9872	7.53432	27.0771	1.09992	0.0377508	0.130282	0.0766825	0.167999	0.110207	0.350803	1.27684	4.42486	3.9849	12.7529	1.88358	0.117303	0.316065	0.938442	2.05817	0.0438734	0.112056	0.167015	0.137695	0.0932961	0.55524	0.872492	0.718893	1.09082	0.570383	0.895154	0.841374	1.12664	0.699493	0.902318	0.349336	0.147846	0.0956804	0.0466882	0.0776425	0.214152	0.309513	0.868336	0.449327	1.27901	0.811235	0.251125	1.5604	0.112872	0.120038	0.127876	0.149999	0.0906052	0.220454	0.199004	0.0791113	0.0603073	0.047611	0.157501	0.378051	0.0670402	1.94845	0.0796403	0.162936	0.22887	0.103686	0.0415034	0.262823	1.67836	0.100368	0.342848	0.102965	0.901147	0.229591	8.42542	0.109698	0.0516027	0.0838724	3.48364	0.884459	0.344867	1.87905	0.361507	0.350638	0.0300575	0.0996946	0.250944	0.186068	0.0359959	0.78913	0.0337057	0.0798413	0.0438454	0.128145	0.0825335	1.70471	0.0220451	0.536669	2.02294	2.09259	0.0290205	0.00991439	0.50647	0.0141938	0.0104387	0.0462561	0.0472528	0.130904	0.0154738	0.0187566	0.627509	0.142591	0.0183938	0.075544	0.0608808	0.0744041	0.0532642	0.193161	0.016943	0.063057	0.0682383	0.0910881	0.144041	0.0384974	8.26902	3.6934	15.5115	7.67033	157.958	5.47935	23.1173	1.91632	4.00604	32.0989	13.0421	6.94253	12.1194	6.66534	4.1478	2.91498	6.85773	52.5784	6.25018	20.0492	16.7532	3.65796	6.61977	36.8948	102.948	19.1024	5.42365	5.3591	32.2014	1.41889	4.74065	14.9709	36.9645	1.34754	2.47714	1.07437	1.65276	201.959	4.22247	194.362	2.03615	5.29082	5.10598	0.710416	0.541401	1.16442	0.870466	1.59607	0.132268	0.214086	0.640685	30.9036	8.8002	71.5713	14.2058	36.7467	9.05586	7.80555	2.90746	111.117	0.182186	0.857272	16.3214	0.163769	0.457016	0.835755	0.071657	1.61783	0.768658	18.5207	3.6836	1.20046	1.95716	3.85398	49.35	2.2296	12.2493	1.86948	1.06303	17.4086	1.44204	3.21948	0.178113	7.309	0.687881	0.0783424	3.26666	0.135167	1.62828	0.288089	3.67493	2.18612	3.71915	2.10708	6.87417	5.68074	0.545076	7.28607	0.119668	0.0690924	0.760524	3.06449	5.49657	0.22138	2.39759	0.898014	10.5693	1.80169	0.822938	9.44177	0.764847	2.02193	15.9493	3.13674	1.85815	3.65278	0.427742	0.484986	2.34616	0.404282	0.202901	0.159216	0.822143	0.642806	1.67745	0.806589	0.470815	2.03574	0.267832	0.830682	4.40387	0.179106	0.125543	0.331703	0.0629783	0.165455	0.282525	6.26823	0.149023	0.643832	2.65215	0.544946	1.44925	0.229856	1.54864	0.0437308	0.0833478	0.188223	0.398157	0.657682	0.0810478	0.150827	0.316894	0.682006	0.0924156	0.267738	1.30019	6.72094	5.09342	6.33298	1.08138	12.4178	1.54866	1.39324	7.39075	6.34682	58.1226	1.57995	0.658025	1.82574	1.58193	45.6193	8.9561	9.19271	4.43619	35.509	1.33103	13.1413	1.50579	1.11017	0.898866	3.66737	6.84149	125.383	135.156	8.47479	5.25129	15.7057	400.193	591.044	57.8915	0.681349	0.687275	18.7776	158.844	21.7629	3.78401	7.01355	104.626
95	N	M	1.09055	4.58633	0.466428	2.04269	43.368	157.968	1.06598	4.92938	0.152066	0.535744	1.31721	0.0910046	0.340042	15.9329	33.2252	15.8168	51.9147	21.483	77.6064	0.971443	0.0853642	0.263017	0.260953	0.587508	0.33221	1.06274	2.7511	9.50156	7.97723	27.6969	1.36056	0.2448	0.828913	2.11521	8.30292	0.0953	0.206189	0.365094	0.312374	0.203262	1.06673	1.46761	1.18403	1.56724	1.20433	1.76973	1.59733	1.82509	1.0688	1.13783	0.895356	0.433983	0.34712	0.121818	0.156625	0.465156	0.939486	2.42247	0.707844	1.76425	1.27773	0.59007	2.16132	0.153358	0.233397	0.103475	0.153089	0.12374	0.109173	0.155347	0.0884242	0.0662779	0.0242428	0.063859	0.379982	0.0862741	2.03456	0.140887	0.202704	0.319026	0.0517107	0.0571935	0.376703	1.96893	0.0592899	0.491682	0.123041	1.41807	0.0923482	10.6541	0.0745559	0.0498293	0.146263	4.18615	1.93818	0.625097	3.48381	0.375198	0.308437	0.0384336	0.146424	0.253769	0.207004	0.0136334	0.94727	0.0171139	0.100249	0.0676982	0.119238	0.0518647	1.6137	0.0295571	0.564073	2.08528	2.12413	0.0298637	0.008368	0.518223	0.00959311	0.0132771	0.0253421	0.0266018	0.0988185	0.0153983	0.0229698	0.779953	0.292465	0.0320776	0.0504709	0.0598892	0.0714127	0.0376177	0.253573	0.0265928	0.0565651	0.0304155	0.110748	0.126593	0.0351247	6.45194	3.16127	13.5734	7.17426	178.84	5.07071	23.3701	1.79984	3.27351	20.3304	12.8141	7.05277	6.79791	4.84886	2.40726	2.33464	4.63098	39.64	8.8843	20.1759	13.3819	3.2405	5.68606	25.8038	96.6775	19.7705	4.47648	8.88562	35.1925	1.41889	3.20523	16.5276	17.8226	1.45899	1.83676	1.05187	2.95033	163.499	3.51283	285.021	2.26928	3.23446	1.81837	0.692661	0.385258	1.34704	1.10799	2.43594	0.240332	0.191751	0.577755	20.417	12.0806	88.6605	24.813	44.7593	1.66699	14.7789	1.51323	144.705	0.182482	0.874975	7.41009	0.181351	0.544316	1.19304	0.201091	1.73955	1.14181	15.0612	0.765124	1.02645	3.09728	5.02006	52.566	5.16906	18.8634	3.32021	0.549709	47.6066	1.40051	3.42416	0.175789	11.3766	1.56032	0.168206	1.84185	0.0807394	1.30659	0.225397	2.88216	2.31158	4.25546	2.37886	10.8474	10.667	0.430349	10.1774	0.265741	0.0952966	0.203089	1.60661	3.52853	0.0884113	2.40631	1.06739	5.7292	1.83957	0.452296	6.22867	0.119778	0.910163	11.0652	2.07204	0.598478	4.59939	0.286753	0.364768	1.73086	0.435858	0.287356	0.171492	0.883178	1.0979	4.37013	2.01728	0.993654	5.24611	1.50341	1.61985	13.1812	0.224572	0.421594	1.03979	0.228866	0.48764	1.65169	14.369	0.586646	0.694428	6.1709	0.643557	1.97622	0.258542	4.04346	0.158885	0.167114	0.289903	1.1072	0.990182	0.0886083	0.186646	0.434959	1.56026	0.257132	1.16055	0.637521	6.99635	4.69859	11.4626	3.26258	20.8367	5.57517	1.30279	6.02193	12.971	75.731	1.89534	1.12446	2.34042	3.39678	30.6438	3.62265	7.65053	5.53513	20.1403	2.07994	9.20775	1.66742	0.466549	0.892462	1.96495	6.53084	202.492	91.5171	8.47479	9.16446	21.1378	534.112	891.983	25.1354	0.852724	0.992563	24.6395	239.981	10.2503	5.05498	16.7057	237.837
96	N	M	0.62896	3.08342	0.376192	1.6408	20.6499	71.979	0.492333	2.36754	0.131768	0.483923	0.91951	0.0535549	0.239567	10.3817	23.0552	5.76175	21.1976	9.12891	30.2921	0.286175	0.0436444	0.132878	0.0776039	0.168679	0.141802	0.361697	1.60275	5.53188	3.37992	11.3062	0.624376	0.124101	0.352199	0.755234	3.09394	0.0557647	0.14617	0.246227	0.15897	0.112206	0.299914	0.425312	0.432866	0.5441	0.300918	0.434774	0.573424	0.519577	0.478571	0.461429	0.418524	0.209118	0.187928	0.0752673	0.108044	0.253402	0.419616	1.12492	0.531847	1.37472	0.702889	0.362111	1.46411	0.129032	0.127268	0.137364	0.183822	0.11397	0.208077	0.24883	0.0822868	0.0911516	0.0379217	0.175819	0.384922	0.0695231	1.94911	0.145572	0.115653	0.220841	0.0898793	0.0529837	0.442502	2.02742	0.230198	0.798243	0.11278	0.998235	0.196298	8.69773	0.243782	0.0576623	0.0967742	4.43873	0.936182	0.596569	2.09148	0.378765	1.00361	0.0439547	0.122178	0.193261	0.183411	0.0363258	0.771268	0.0434062	0.0783594	0.0548625	0.111872	0.0554197	1.19844	0.0175989	0.48323	1.37129	1.68269	0.0217439	0.0177888	0.836598	0.0237235	0.0135491	0.0483854	0.0389639	0.165273	0.0235652	0.0242873	0.661433	0.229603	0.0187474	0.0434656	0.0440919	0.07762	0.0308559	0.26572	0.0189979	0.0558246	0.065428	0.083215	0.110438	0.0360334	8.60751	5.81479	22.0969	11.245	179.846	5.67503	20.7185	2.65894	5.01806	35.8706	16.484	15.0984	11.3083	6.89341	2.60877	4.73975	7.57069	48.8177	16.0588	21.7421	18.7416	6.8528	6.7441	38.7649	97.9316	17.0872	4.89383	7.72359	37.5023	6.8098	3.37746	13.9273	15.8695	1.23557	2.52045	1.82552	2.49285	124.434	2.56136	216.657	2.06013	2.11804	1.60415	0.550845	0.675963	1.33722	1.40885	2.96266	0.230581	0.379619	0.853695	21.4454	6.81026	102.781	16.3804	39.0967	2.31126	9.84684	1.55944	104.817	0.139085	0.601414	6.16803	0.310817	0.631121	1.25381	0.208763	1.98948	0.769602	23.7436	1.26045	0.854221	1.92482	3.54046	54.1998	4.28011	12.7299	1.9056	0.431727	33.584	1.95585	3.47618	0.364055	12.568	0.656367	0.286429	3.29129	0.197455	2.3483	0.352771	4.14093	2.8478	5.7395	2.23514	12.2052	9.75212	0.434948	9.0183	0.264407	0.0354852	0.0866062	0.938733	1.44486	0.0456688	1.00713	0.416157	3.63023	0.55564	0.250485	2.35056	0.0740385	0.670634	6.45774	0.708393	0.313361	2.365	0.20404	0.350454	1.74423	0.164914	0.254802	0.40228	1.96901	0.685073	3.0993	1.33391	0.589166	4.83064	0.760664	1.48898	9.27143	0.234735	0.35867	1.1269	0.0834765	0.308607	1.19626	13.985	0.581128	0.724883	6.31823	0.700691	1.44201	0.312235	3.39747	0.17545	0.228949	0.248253	0.453985	0.821648	0.0838966	0.173464	0.257322	1.64255	0.137759	0.636518	0.896111	6.03996	3.72144	6.96721	1.18587	10.5823	3.05706	1.02885	4.80424	7.59508	47.7237	1.21331	0.780767	1.93305	2.82613	17.5291	2.76141	5.63212	2.98504	15.9801	1.18374	8.82084	0.668053	0.510184	0.949764	1.08733	5.80468	153.275	72.3562	8.47479	10.0948	26.138	342.38	622.114	29.3714	0.63896	0.82745	24.0541	197.343	9.15173	4.40888	14.0317	193.614
97	N	M	0.848993	3.84859	0.450759	2.0374	28.38	100.96	0.813209	3.37719	0.20991	0.789799	1.11865	0.0714389	0.297711	11.9209	27.5777	8.17772	29.2135	10.8426	36.1619	0.683016	0.0687664	0.201741	0.107814	0.235353	0.131237	0.364202	1.55409	5.05833	3.71835	11.416	1.12171	0.143328	0.367945	1.07207	3.14545	0.0618666	0.161176	0.182932	0.18133	0.105794	0.475283	0.709357	0.643438	0.838451	0.626391	0.812505	0.901459	0.975501	0.517304	0.599933	0.370849	0.145298	0.121016	0.0492503	0.0959011	0.215854	0.3731	1.17025	0.468383	1.26104	0.551685	0.336777	1.54867	0.099241	0.106658	0.0928623	0.109328	0.119861	0.143595	0.183598	0.101071	0.0780775	0.0383218	0.0769896	0.411403	0.0801543	1.49282	0.0960269	0.0856924	0.23087	0.0679408	0.0417336	0.335501	1.82392	0.125844	0.549855	0.0968675	1.19341	0.095038	7.19628	0.132618	0.0350088	0.0962741	2.87952	1.15801	0.419908	2.10092	0.375257	0.541598	0.0291245	0.105916	0.17633	0.122679	0.0303516	0.569823	0.0383558	0.0605505	0.0492775	0.0942321	0.050973	1.0827	0.0186356	0.456344	1.19551	1.09029	0.0332386	0.0140163	0.557559	0.0112046	0.00627257	0.0283488	0.0277882	0.174738	0.0175404	0.0307179	0.55826	0.165909	0.0156004	0.0417428	0.0328587	0.0459086	0.0290755	0.269713	0.0212965	0.0567056	0.0371095	0.0800425	0.109841	0.016068	7.26074	5.22922	16.4564	8.75401	142.907	5.55355	21.2205	2.8444	7.52572	22.4405	13.0172	10.0844	9.72009	6.91295	3.92778	4.32801	6.39541	36.8999	11.9352	16.9574	15.097	5.09259	8.10122	26.6871	77.9925	21.5931	3.46959	5.6819	35.4687	3.12042	3.39349	11.8702	16.7793	2.0084	2.60755	2.09014	2.10877	146.592	3.60208	210.539	2.46115	3.19408	2.43569	0.694395	0.771236	1.4359	1.88002	3.14071	0.25289	0.353113	0.847969	22.9437	9.34825	92.9578	18.4287	38.5002	1.49767	12.6503	2.30414	88.9859	0.297604	0.719872	9.79317	0.29782	0.696381	1.13065	0.207399	1.18761	0.888883	21.1673	0.966458	0.94355	2.29393	3.66275	47.4731	3.66096	15.4525	2.51847	0.799476	29.9024	1.66532	4.28996	0.335798	10.7178	0.948365	0.240648	2.35693	0.146037	1.72617	0.264631	3.54828	2.45693	4.15673	2.25	5.54446	6.87644	0.401842	7.17011	0.0982281	0.0540947	0.143015	1.2589	2.68211	0.080769	2.583	1.32474	7.1622	1.7819	0.366035	3.32209	0.134285	0.862512	8.18472	1.43265	0.522816	2.03422	0.250925	0.30183	1.40706	0.175453	0.15599	0.134833	0.589353	0.506516	1.55042	0.925573	0.427483	2.50871	0.275898	0.590961	3.68534	0.122135	0.261542	0.287724	0.109203	0.395068	0.485543	5.82548	0.155572	0.44735	1.87219	0.523486	1.01955	0.15847	1.63379	0.142103	0.0795028	0.181017	0.549333	0.563756	0.0793856	0.143443	0.238743	0.688321	0.112587	0.505553	0.743167	5.61363	4.35028	7.78084	1.5114	11.588	3.10415	1.02717	6.47596	8.74815	63.2727	1.57094	0.891291	1.92537	2.08939	37.1874	5.90806	10.1637	5.40963	31.2155	2.09791	14.3611	0.851644	1.35371	1.44882	1.08218	4.62635	120.886	49.4715	8.47479	4.84524	20.8179	314.961	632.343	26.96	0.55079	0.530095	13.9225	123.346	9.51687	3.15353	7.66469	125.722
98	N	M	1.1523	4.81853	0.582519	2.12335	40.5249	169.817	0.977156	4.31797	0.24435	0.831888	1.64393	0.0794575	0.351757	18.4122	38.3162	12.2	44.1366	20.3846	72.7335	0.968644	0.109319	0.337678	0.212225	0.482194	0.230629	0.756046	2.0486	7.21045	5.64303	17.8164	1.73814	0.188898	0.592142	2.17802	4.28742	0.0761785	0.193089	0.345399	0.248563	0.211251	0.648121	0.906157	0.981855	1.35133	0.827654	1.23553	1.40667	1.69661	0.547698	0.950166	0.562336	0.243178	0.163375	0.0555429	0.105021	0.213911	0.581944	1.57851	0.379594	1.08333	0.834675	0.435707	1.83096	0.13816	0.154316	0.0964474	0.190679	0.237363	0.213373	0.21521	0.139025	0.114602	0.0349048	0.223477	0.868243	0.10439	2.56096	0.219316	0.0882345	0.410644	0.121032	0.0770498	0.689072	3.0164	0.21883	0.962529	0.111036	1.99265	0.190301	13.4266	0.246008	0.065595	0.216507	4.5568	2.15821	0.517736	3.41019	0.600729	0.932433	0.0637039	0.144104	0.286695	0.20435	0.0319075	1.00295	0.0577099	0.0704057	0.0942103	0.140886	0.111032	1.90728	0.0346334	0.830268	2.37494	1.69048	0.0352869	0.0131925	0.701749	0.0312492	0.0139479	0.0529625	0.0453752	0.204383	0.0270057	0.0406553	0.619239	0.18665	0.0183439	0.0512102	0.0425987	0.0546242	0.0210446	0.233732	0.0196178	0.0976306	0.0776051	0.0988535	0.124943	0.0328153	10.8505	5.866	19.8634	7.52236	138.251	4.95109	22.3846	1.75402	6.59074	17.0262	10.4958	12.1239	8.90887	6.02534	4.26361	3.46435	8.42057	34.7694	12.2357	17.9642	13.0247	6.66655	8.40258	25.8528	69.576	17.0596	2.87967	4.94338	29.4739	3.48748	3.354	13.7405	15.4843	2.83908	2.57835	3.20143	2.3777	159.502	3.94069	331.413	4.73297	3.85741	1.17524	0.741245	0.65569	1.62633	2.27128	4.25339	0.445547	0.407073	0.83564	22.4099	11.721	139.073	36.5008	45.2869	1.42297	30.3333	2.03328	112.305	0.585526	0.839429	9.50387	0.284425	0.576451	1.20237	0.235801	1.8204	1.68674	20.0011	0.754763	1.67467	3.04709	4.56114	53.1542	4.4605	21.9427	4.27133	0.933894	30.9548	2.12005	4.88532	0.311696	9.46147	1.09876	0.2369	3.00392	0.194206	1.68134	0.412773	5.52984	3.15101	4.81869	2.23281	9.50257	8.76903	0.349324	10.21	0.144388	0.0422768	0.258875	2.1879	6.13134	0.203046	2.96462	1.41874	13.0291	3.33313	0.684486	6.95811	0.208425	1.78192	21.0268	3.47741	0.89493	5.31624	0.458516	0.758235	2.86942	0.471434	0.226379	0.230376	0.732109	0.608225	2.20846	1.00695	0.645904	3.48805	0.489316	1.416	4.42224	0.248726	0.186315	0.404763	0.107899	0.352098	0.513232	6.83544	0.259287	0.663969	3.32904	0.647433	1.71873	0.24426	2.51825	0.0796395	0.095074	0.231905	0.529992	1.08941	0.0924031	0.125719	0.350691	0.929536	0.119989	0.238958	0.402916	5.26743	5.19047	8.21785	2.92498	21.3173	9.12298	1.91945	7.3714	16.319	96.7742	2.40458	1.28084	2.55263	1.86471	40.2269	5.31883	16.3546	4.18629	38.0217	2.20976	28.3406	0.772154	1.92546	4.44526	1.54023	5.97442	138.291	65.4766	8.47479	4.92832	19.5069	420.467	663.967	25.0457	0.629009	0.644859	17.483	118.869	10.4384	3.61519	8.43557	104.713
99	N	M	1.01871	4.36948	0.727018	2.77542	46.9312	165.64	0.89222	3.84995	0.31107	1.13036	2.09796	0.10914	0.41039	18.9047	38.3121	11.603	38.1073	16.8799	55.8514	0.555518	0.082568	0.243595	0.183328	0.399858	0.238114	0.705308	2.26675	7.71879	6.28884	21.4768	1.51176	0.232309	0.63297	1.90713	5.13354	0.0742989	0.169747	0.407763	0.304326	0.258639	0.72658	1.14199	0.97498	1.45773	0.53886	0.928419	1.07434	1.19076	0.834855	1.01908	0.704505	0.295905	0.228873	0.0850715	0.158917	0.388272	0.782378	2.27441	0.393843	1.1401	0.935387	0.445189	1.86378	0.126536	0.124864	0.110928	0.141308	0.220927	0.196307	0.227987	0.135037	0.115434	0.030612	0.108094	0.653025	0.103914	2.5217	0.200116	0.103031	0.429126	0.0688422	0.0475671	0.622088	2.5421	0.212333	1.143	0.146464	1.73945	0.161514	13.0484	0.236999	0.0713041	0.158634	4.87298	1.95633	0.885937	3.75984	0.435861	0.867031	0.0464058	0.140611	0.253768	0.186645	0.0323785	0.855704	0.0353315	0.110806	0.0744324	0.135681	0.102555	1.70413	0.0235891	0.643489	1.85464	1.84816	0.0401952	0.0113756	0.675446	0.0213373	0.0140616	0.0514245	0.03631	0.174068	0.0225234	0.0204778	1.08867	0.108594	0.0126372	0.0371084	0.0491031	0.048996	0.0410174	0.263614	0.0139759	0.0641499	0.0608835	0.097992	0.123534	0.0346452	8.67375	4.29936	19.7986	7.85214	167.434	5.75624	23.14	2.47232	7.01428	22.4197	11.9539	9.45659	10.916	6.47655	3.66283	4.57698	6.91174	45.5922	14.2024	22.012	13.9498	8.2123	8.82131	29.9942	93.5354	16.6747	3.29392	9.19773	34.8401	3.51777	2.71185	13.7156	12.9822	1.33221	2.77039	2.66431	1.90761	135.641	2.72439	277.433	2.34249	2.70534	1.41836	0.448679	0.632291	1.68041	2.11873	3.77298	0.274221	0.502092	1.13552	17.7803	7.70245	83.6255	18.9118	47.2565	2.02624	14.1682	1.09461	124.632	0.191116	0.59786	8.28986	0.346593	0.825359	1.55479	0.267391	1.59928	0.953931	18.2286	1.02207	1.10009	2.7545	4.14615	58.3506	4.10842	18.1292	2.81674	0.677828	32.4553	1.95215	3.64863	0.2311	9.32178	0.936042	0.252034	3.48839	0.122683	1.35611	0.270608	4.40587	2.43048	4.50374	2.24525	7.76739	6.72189	0.39692	8.87365	0.146644	0.0321148	0.17815	1.30154	3.75609	0.0707853	1.20808	0.429337	5.65122	0.929218	0.452744	5.28963	0.167592	1.1381	11.2808	1.92202	0.580319	4.02	0.326236	0.383226	1.75079	0.379144	0.253273	0.267882	1.21173	0.778853	2.13943	1.06956	0.604842	2.99372	0.462338	1.21718	5.01511	0.196535	0.217361	0.545586	0.100508	0.241449	0.512478	6.57494	0.335778	0.807575	3.13323	0.478339	1.6692	0.310622	2.27553	0.107317	0.136764	0.316992	0.390418	0.916361	0.0879781	0.0852318	0.339249	0.798211	0.117654	0.290721	0.562296	5.51731	5.40206	6.23902	0.964133	22.3881	3.62771	1.57757	6.73775	11.5857	86.6584	1.68205	1.10666	2.61519	2.34649	32.7755	4.79143	13.1955	3.34839	28.8573	1.83447	20.7788	0.841283	0.796105	2.91441	1.52779	5.0194	153.86	64.915	8.47479	7.46268	19.7628	388.312	745.003	22.8461	0.719321	0.911733	19.4729	146.986	10.8833	4.67271	10.5027	131.474
100	N	M	0.936799	3.65914	0.536172	2.22297	30.3404	120.495	0.626926	3.10954	0.269161	1.0863	1.59611	0.0761616	0.320958	11.6914	26.0627	9.3315	34.2795	12.2278	48.101	0.775041	0.0726936	0.231307	0.134886	0.327451	0.165194	0.468199	1.39384	5.00391	4.67668	17.8763	1.36464	0.135643	0.370183	1.28787	3.71876	0.060751	0.178511	0.290271	0.219136	0.155955	0.42886	0.751612	0.608021	0.948369	0.544431	0.847583	0.711015	0.921568	0.588584	0.766912	0.344982	0.217328	0.160073	0.0643327	0.0962144	0.166418	0.604514	1.41875	0.444533	0.971906	0.542482	0.285239	1.55307	0.0967659	0.0973255	0.066547	0.107259	0.0944808	0.139949	0.135426	0.0608576	0.0603446	0.0232705	0.0490125	0.336792	0.0495721	1.24033	0.0824026	0.0699979	0.214797	0.0330636	0.0347891	0.345233	1.2657	0.0979784	0.463963	0.0857136	0.957913	0.0812367	5.71548	0.106279	0.0294728	0.0796045	2.01348	1.02054	0.287546	1.4888	0.321263	0.539324	0.0308252	0.117378	0.209108	0.13398	0.0149103	0.548147	0.0370794	0.0570453	0.056772	0.0893424	0.0850897	1.47561	0.0323313	0.594518	1.74436	1.3772	0.0351153	0.0117796	0.464769	0.0154596	0.0124373	0.0531156	0.0417358	0.118785	0.0217105	0.0381461	0.632653	0.118646	0.0167352	0.0494317	0.0357437	0.0444982	0.0374849	0.195647	0.0188634	0.0720677	0.0659734	0.0867231	0.0892866	0.0451753	9.54331	4.22883	19.2158	7.60515	148.223	5.83553	21.5346	3.3384	5.44931	18.7172	12.5545	11.348	7.69082	6.36501	3.47744	3.18812	5.84255	30.7324	13.1345	17.8661	12.9505	7.10516	8.1557	24.9278	61.8552	16.9743	3.60104	6.10098	36.6676	2.87493	2.81094	11.7054	9.30781	1.50164	2.51215	2.1616	2.19665	114.916	2.88649	218.677	2.26267	2.58238	1.50593	0.685874	0.733998	1.61458	1.91669	3.14532	0.32085	0.437764	1.17728	12.7922	8.11336	69.14	20.8852	34.8041	1.52301	11.9324	0.629079	108.147	0.245172	0.761095	7.7775	0.360183	1.04899	1.81375	0.297053	0.922712	0.877695	12.8511	0.789083	0.971101	2.09132	2.92983	48.8622	3.70785	16.3294	2.55372	0.763864	29.0288	1.01747	2.66341	0.258804	6.85963	1.03919	0.307217	2.69054	0.10754	1.40633	0.219922	3.71463	2.0974	3.87995	2.32452	9.8761	7.36209	0.369544	9.19984	0.148906	0.0245361	0.0506515	0.565568	1.35238	0.0554276	0.903277	0.366562	2.88268	0.895023	0.210297	2.04659	0.0664495	0.346943	5.96262	1.23702	0.244685	1.66244	0.167679	0.140688	0.824728	0.2476	0.165433	0.159116	0.980776	0.377978	1.14086	0.683439	0.329377	1.89801	0.241764	0.645894	4.88355	0.130438	0.250248	0.52509	0.0403498	0.155212	0.317283	6.22714	0.104039	0.454603	2.73366	0.396706	1.27065	0.178249	1.60338	0.0915839	0.111259	0.197699	0.432942	0.660153	0.0725181	0.0745036	0.207649	0.694698	0.11981	0.219003	0.223085	3.48525	2.77499	5.44779	1.62383	11.0246	3.49791	0.648433	4.76922	8.64808	79.9714	1.31916	0.739703	1.47991	1.60407	13.0178	1.95144	4.7449	1.71654	14.8031	0.878973	9.33127	0.367635	0.658541	1.46954	0.838793	5.37865	120.014	42.7938	8.47479	7.32486	17.7384	297.279	563.387	14.7495	0.455654	0.487941	13.4416	129.687	6.54668	2.5659	7.07846	98.7761
118	N	M	0.954883	3.91801	0.516973	1.93294	52.1623	179.733	0.895811	4.04097	0.326043	1.25219	2.47301	0.11274	0.437932	22.8862	46.2511	19.2284	64.9218	28.2185	89.9675	1.07048	0.152673	0.450203	0.280588	0.616115	0.306868	0.810744	2.58832	9.55426	8.08971	27.5682	2.77919	0.213952	0.538542	1.99277	7.56137	0.142654	0.38165	0.412141	0.267245	0.255582	1.36917	2.02801	1.94437	2.61321	2.96055	4.30315	2.32472	2.77678	1.4674	1.7427	1.29483	0.258211	0.235962	0.0779783	0.126164	0.258929	0.534475	1.307	0.597118	1.5384	0.880332	0.434467	1.89868	0.177387	0.2755	0.146517	0.087218	0.180054	0.228571	0.162917	0.145269	0.119166	0.0444886	0.184537	0.993105	0.111732	3.81484	0.176479	0.311988	0.631636	0.0908498	0.0554405	0.880749	3.8141	0.2919	0.847723	0.151057	2.57688	0.287871	20.2942	0.290878	0.103164	0.295985	4.32566	3.14972	0.580167	2.72617	0.749723	1.64948	0.0916442	0.178862	0.388537	0.378266	0.0256392	1.11774	0.0346244	0.111682	0.0725831	0.171964	0.0953442	2.63573	0.0399768	0.930593	2.74066	1.94612	0.0439956	0.0199974	1.05261	0.0322504	0.0184877	0.0973129	0.0808708	0.272204	0.0435914	0.0483834	1.43849	0.292849	0.0286034	0.093352	0.115642	0.102291	0.0687709	0.537654	0.0307821	0.113799	0.15257	0.230168	0.241844	0.0478771	11.8014	6.9653	22.8593	7.17892	238.158	8.85981	29.5126	3.21983	6.97795	29.15	13.0143	11.5596	11.5386	6.32723	3.69346	5.50928	11.2715	66.4416	12.8864	34.2193	22.2086	8.39462	10.7726	51.1477	111.441	28.949	4.67023	10.8738	45.3658	3.35897	5.5858	22.6355	19.3546	1.72027	3.50104	2.68618	3.65932	223.785	3.62984	353.424	2.35278	3.39523	2.91325	0.888901	1.00221	2.32221	2.88038	5.75346	0.364563	0.474429	1.31114	32.7712	19.44	143.962	35.8285	52.4004	2.65917	23.126	1.3591	174.775	0.190014	0.789559	14.5033	0.358696	1.06103	2.03808	0.345156	1.80327	1.21386	20.9193	1.21386	1.3657	2.83455	3.87791	72.8164	6.52389	19.7851	4.3192	1.20199	47.3257	1.50971	4.0064	0.426943	14.0496	1.45462	0.37093	4.77567	0.208876	2.62277	0.364025	6.56344	4.19117	6.20125	2.17835	13.8315	9.63495	0.693446	12.6923	0.272778	0.139459	0.424736	5.27891	9.27252	0.203103	6.49	6.95349	16.8346	5.72259	0.866104	14.7773	0.488403	2.35225	28.4272	5.50688	1.67975	11.6329	0.523977	0.8252	5.50844	1.21644	0.458772	0.50248	3.32619	0.775926	2.06997	1.19093	0.727802	3.8103	0.41436	1.29521	5.75716	0.320481	0.158449	0.73113	0.101281	0.33729	0.508197	11.0502	0.315575	0.685801	4.03929	1.02452	1.6639	0.486972	3.24878	0.112437	0.208791	0.303416	0.83288	1.19044	0.126836	0.162246	0.415811	1.3998	0.222229	1.09515	0.482237	9.28031	5.33518	12.2175	6.51157	20.7903	6.57308	1.86599	9.69347	15.4588	105.889	3.11094	0.927725	2.25032	3.1672	40.0189	4.06066	8.55268	6.21077	49.2823	2.00574	15.8882	1.00134	0.680355	1.21678	2.45509	5.21526	136.466	54.3887	8.47479	4.79891	23.2716	384.165	676.621	30.3667	0.919232	0.820303	16.5794	170.073	13.194	3.60399	10.6007	164.395
2	T	F	0.738549	2.84189	0.360839	1.50247	22.8315	85.098	0.536163	2.75096	0.121128	0.487853	1.08133	0.050685	0.219766	8.55995	20.2072	6.46482	23.136	5.99989	22.4634	0.649483	0.0597687	0.19158	0.0965277	0.255981	0.0978119	0.264611	0.812927	2.70233	1.99584	6.13583	1.4719	0.0833321	0.202119	0.785238	2.25808	0.0571178	0.158896	0.177736	0.119439	0.122546	0.702454	0.726939	0.774483	0.900182	0.60384	0.741025	0.834583	0.838212	0.527494	0.53285	0.655441	0.125953	0.090356	0.0365817	0.0633431	0.185911	0.319693	0.953534	0.410241	1.01291	0.352172	0.301077	0.98396	0.105936	0.0591107	0.110858	0.0526163	0.144074	0.136711	0.153092	0.138407	0.0644881	0.051789	0.0724716	0.470734	0.0871562	1.85721	0.139855	0.167818	0.316443	0.0594416	0.0435988	0.481034	2.43057	0.114788	0.657208	0.143992	1.60418	0.107135	7.33928	0.145605	0.0364012	0.0969183	3.56207	1.05237	0.497994	2.37915	0.31363	0.401241	0.0330507	0.168976	0.176091	0.146101	0.0204703	0.674971	0.0329346	0.0530753	0.0421337	0.12064	0.0574707	0.996327	0.0161847	0.493862	1.29343	1.54038	0.0237355	0.0160545	0.501975	0.0163226	0.00661934	0.0305625	0.0270271	0.132919	0.0239208	0.0151248	0.659564	0.110743	0.0114532	0.0192034	0.0346609	0.0325942	0.0176534	0.1507	0.00960172	0.0406459	0.042239	0.0476211	0.0732831	0.014338	6.95744	3.82028	12.9221	5.73692	132.131	3.91787	13.371	1.39144	3.64462	12.7828	7.49483	8.07645	5.39732	4.19762	2.57635	3.49628	4.34726	24.988	8.93133	10.8011	9.92154	4.53203	5.39732	15.894	57.0348	7.3608	3.10072	5.41293	21.8898	1.41889	4.11049	14.5054	19.3679	1.39546	2.8954	1.97654	1.77726	168.515	3.80345	215.34	2.03872	5.16449	1.81789	0.382521	0.750823	1.84038	1.19952	3.04417	0.238208	0.352396	0.594556	23.0862	10.939	89.7957	18.1025	37.7509	2.38249	11.0848	4.58343	69.3183	0.315161	0.42983	14.385	0.218687	0.298122	0.867204	0.303207	1.47167	1.11064	15.752	1.06181	1.26047	2.46552	4.20694	30.097	3.9152	15.1554	1.6937	1.03586	30.3258	1.4427	4.01965	0.345551	10.6205	1.17858	0.264767	2.82028	0.112129	1.2797	0.156129	3.59969	1.82924	2.73884	1.98363	4.03771	3.3626	0.479388	5.39341	0.114544	0.0680862	0.363127	2.63035	5.20206	0.189784	2.89472	1.00086	9.15772	1.92138	0.63386	4.7446	0.426761	1.53397	10.0499	2.19952	1.17926	5.63887	0.284252	0.402099	3.00746	0.514375	0.283437	0.242905	0.940836	0.527152	1.44299	0.525503	0.359381	2.00553	0.311529	0.681528	3.51645	0.417879	0.146478	0.227629	0.053667	0.176797	0.286851	3.93919	0.143295	0.302647	1.64279	0.913178	1.06388	0.407696	2.12385	0.108896	0.105974	0.121886	0.299638	0.435122	0.0783741	0.101374	0.255808	0.775958	0.114827	0.50473	0.665916	4.72558	3.57052	8.08841	1.83668	11.4078	2.89078	1.75419	7.9435	11.5259	61.0017	2.11508	0.90082	1.90481	2.47572	26.323	3.9957	7.80904	3.56551	28.2083	1.77628	12.7449	0.583137	1.38721	2.58916	0.747644	6.53932	115.905	70.3289	4.29007	5.08586	11.684	411.109	759.113	26.2492	0.452682	0.693458	12.7919	68.0513	12.2998	1.92137	5.1484	111.47
3	T	F	0.723493	2.85275	0.3805	1.58139	21.1394	70.7744	0.663803	2.80423	0.0963862	0.34471	0.713809	0.0369588	0.164162	7.71259	15.9097	5.49207	18.6083	6.46498	21.8725	0.29591	0.0264042	0.0693583	0.107072	0.226691	0.104806	0.304655	0.853212	2.82652	3.15086	10.5553	1.24967	0.071902	0.20145	0.783158	4.18305	0.0197137	0.0549148	0.180991	0.110301	0.137102	0.416225	0.578843	0.566484	0.818944	0.357995	0.51978	0.368119	0.527877	0.426767	0.522614	0.678934	0.14615	0.0764033	0.0408404	0.165293	0.44175	0.735766	1.94553	0.541653	1.32375	0.971964	0.316253	2.35539	0.132611	0.158665	0.234485	0.161007	0.075283	0.259514	0.129684	0.0350312	0.0825039	0.0817721	0.0958724	0.12539	0.0385929	1.26117	0.079918	0.148175	0.0715749	0.0590847	0.0285909	0.159348	1.01576	0.112998	0.355289	0.313085	0.316501	0.0846019	3.54586	0.0801132	0.0397151	0.0198087	3.55777	0.285129	1.09787	1.35524	0.20526	0.222824	0.0293716	0.192916	0.201942	0.144858	0.0223183	0.574187	0.0209862	0.0341869	0.0120588	0.0543599	0.0135121	0.464256	0.00515571	0.149031	0.469516	0.957197	0.00728374	0.00862087	0.599107	0.0217356	0.0147897	0.0318625	0.0252737	0.120654	0.016146	0.0241249	0.813287	0.0629787	0.00960486	0.00887538	0.0186018	0.0317325	0.0139818	0.115805	0.0093617	0.0198784	0.0168389	0.0321581	0.0564742	0.0119149	5.52072	3.43866	10.9645	9.26407	167.229	7.70724	18.502	1.39144	3.53297	41.9778	12.9044	3.28051	11.5057	5.67742	1.39188	2.19088	1.76776	26.0671	7.48815	9.56731	7.75512	3.18185	3.56779	13.8011	103.245	6.13881	4.11624	14.9908	28.5278	3.61277	2.60711	18.005	20.7103	0.856272	2.17701	1.57916	1.60717	133	4.32952	211.854	3.13191	2.37328	1.21157	0.232337	0.374782	1.01402	1.31713	2.61162	0.207445	0.209897	0.508567	16.876	8.90643	81.2204	17.8254	27.0803	0.899819	5.70158	1.12019	101.515	0.172587	0.716545	11.7926	0.119313	0.430135	0.98931	0.203555	1.04146	1.04576	10.3525	0.373423	0.827437	1.62233	1.80809	42.9703	4.71819	12.1775	1.03925	0.828343	42.8553	0.657541	2.0449	0.126402	13.5474	1.25203	0.273991	3.64592	0.0857203	1.41016	0.38568	5.11934	2.19292	3.32861	2.32609	5.3256	4.02395	0.598224	7.92269	0.110155	0.0578085	0.273098	1.78223	3.42233	0.0914242	1.84282	0.685526	4.7742	1.06172	0.359775	4.85671	0.232816	0.658024	9.97207	1.56467	0.633975	6.24867	0.129739	0.202414	4.19585	0.516632	0.0864141	0.0716049	0.178931	0.342429	0.603949	0.35976	0.175188	0.707993	0.0946052	0.260354	1.91557	0.246521	0.128563	0.144864	0.0403498	0.105671	0.0868752	2.24365	0.0556294	0.301066	0.767583	0.665735	0.516179	0.171987	1.79587	0.0710895	0.066777	0.113618	0.181101	0.214652	0.0626	0.064363	0.136375	0.576256	0.101684	0.470478	0.815809	5.75844	4.49019	5.52139	1.0546	15.4005	2.63881	0.859545	6.69977	6.13694	66.3528	1.79477	0.534697	1.55824	3.70083	30.083	6.28283	9.09794	2.99153	25.8109	1.46065	13.886	0.790729	0.860876	1.85057	1.34347	4.01898	139.622	102.634	3.2243	5.21293	7.28797	356.405	471.232	10.699	0.423675	0.650637	9.22415	103.933	13.124	2.21503	4.09786	150.752
4	T	F	0.61493	2.86042	0.430064	2.05119	22.9772	82.2014	0.513087	2.49909	0.166826	0.651128	1.19314	0.0604239	0.229493	7.5698	17.7321	7.68307	27.8445	8.69606	29.9342	0.34155	0.0451629	0.124147	0.0923354	0.196425	0.0943909	0.238725	0.922941	3.11557	3.40187	11.3577	0.840287	0.109009	0.24462	1.11998	5.96765	0.0548891	0.12828	0.173666	0.132693	0.117176	0.700693	1.08871	0.780064	1.25649	0.492968	0.868846	0.754202	1.04376	0.844069	0.921893	1.32982	0.172007	0.133575	0.0574016	0.0701603	0.162337	0.460666	1.1369	0.377682	0.956043	0.472976	0.234165	1.54508	0.115663	0.270221	0.175104	0.262758	0.126447	0.233217	0.244103	0.0962408	0.108558	0.0491682	0.0823388	0.350106	0.103754	2.04314	0.133296	0.214459	0.413432	0.0471238	0.0500882	0.428969	2.2645	0.183333	0.963891	0.221359	1.97444	0.0885743	6.52725	0.174286	0.0443127	0.121387	4.10171	1.2267	0.766656	3.79587	0.480846	0.525875	0.0355728	0.168511	0.251616	0.169175	0.057263	0.785742	0.0588642	0.158524	0.0802628	0.160744	0.112415	1.54968	0.0374111	0.814837	1.8822	2.47361	0.0464363	0.0187445	1.00353	0.0372012	0.0177981	0.079278	0.0619724	0.291378	0.0387065	0.0840762	0.983102	0.141707	0.02352	0.0477333	0.0489067	0.0937067	0.0765867	0.248427	0.03168	0.04112	0.0815467	0.0914133	0.152693	0.0691733	11.9096	5.30853	28.2143	19.819	182.192	5.53513	39.4627	3.8364	9.53826	42.7832	29.1734	8.59056	14.0103	9.66082	4.83825	4.74989	6.19638	40.8722	17.0985	29.8019	17.5944	10.6969	10.9477	23.748	102.775	20.2408	3.75374	9.31167	65.4966	4.44777	2.75964	14.4747	16.0688	1.49268	4.28162	3.33463	1.72376	193.238	5.09874	274.472	2.70007	2.76061	1.52554	0.551696	1.09895	2.36683	2.33534	4.85727	0.281225	0.403023	1.20263	20.713	11.1243	75.6277	20.9557	30.4046	1.35426	7.40242	0.934412	109.75	0.165502	0.653144	7.10819	0.287043	0.821501	1.61121	0.566872	1.30509	0.479463	10.5	0.467099	0.709578	2.04776	2.82215	42.5887	7.24439	17.2231	1.63605	0.587158	58.0319	0.919601	2.7471	0.168701	16.2255	1.44844	0.493051	3.78234	0.168793	1.8119	0.346737	5.17574	2.96642	4.30821	2.44266	8.84277	6.86243	0.271096	9.88304	0.271259	0.0502042	0.221704	2.20911	5.65739	0.151687	2.2358	0.823803	9.53985	1.84764	0.522909	8.09748	0.212593	1.03439	17.1177	3.2298	0.90318	12.2682	0.284552	0.585798	6.34329	1.01412	0.173618	0.172174	0.887955	0.506786	1.56777	0.740236	0.38655	2.17354	0.202624	1.02072	5.50083	0.144751	0.173578	0.430909	0.0567647	0.189882	0.303213	6.24085	0.129061	0.49078	3.75666	0.487021	1.1109	0.223022	3.28885	0.190357	0.210182	0.224546	0.481382	0.529164	0.0990859	0.204424	0.239405	1.555	0.244589	0.406871	0.362216	3.84069	3.19222	4.16657	0.882829	13.8902	1.93794	1.21858	6.20731	8.64026	89.5274	1.53659	0.831252	2.1681	3.52625	23.9441	3.42862	7.20995	3.44965	29.645	1.38218	14.8726	0.534855	0.854305	1.60736	1.28804	3.63428	121.839	49.0912	6.27453	7.18853	18.1053	366.139	668.771	16.5496	0.737953	0.616333	11.7514	151.651	8.26626	3.60413	7.89771	262.14
6	T	F	0.647187	2.74245	0.346717	1.45839	12.005	48.3253	0.413153	1.88862	0.0508351	0.209728	0.432683	0.0295439	0.11285	4.18884	8.6349	4.89166	17.5581	6.10186	21.965	0.261377	0.0153925	0.0454127	0.0728517	0.169362	0.0676137	0.20537	0.634384	2.14566	2.04497	7.42722	0.872504	0.0559978	0.185018	0.810097	3.95675	0.0179468	0.0482813	0.100978	0.11008	0.0856188	0.355441	0.493714	0.404689	0.561367	0.504903	0.782023	0.537823	0.688207	0.628914	0.664671	1.01933	0.110022	0.0545546	0.0403567	0.102807	0.254414	0.546395	1.47479	0.398679	1.11784	1.091	0.258684	1.79964	0.130682	0.215949	0.170362	0.193776	0.0644637	0.199341	0.166082	0.0284222	0.0516223	0.031761	0.0793168	0.119425	0.0309049	1.22383	0.0866364	0.0636076	0.172117	0.0330023	0.0260252	0.195403	0.771595	0.0827412	0.530306	0.141041	0.331564	0.0759353	3.39684	0.0519647	0.0345005	0.0447308	4.03403	0.482921	1.00582	2.26432	0.20101	0.170705	0.0333876	0.115401	0.162144	0.114203	0.0321619	0.648446	0.0149586	0.0983446	0.0265152	0.113215	0.0323548	0.682467	0.0158705	0.209228	0.797997	2.1821	0.0174839	0.00925935	0.383754	0.0142581	0.00705728	0.0204665	0.0147912	0.105535	0.0194044	0.0314728	0.688279	0.0423269	0.00858726	0.0180055	0.0180055	0.0424377	0.0289197	0.0766759	0.0119114	0.013795	0.0174515	0.0212742	0.0417729	0.0170637	6.4075	3.51584	16.3686	9.9465	143.43	4.1461	21.5132	1.39144	4.61911	36.5506	14.64	4.43381	9.20043	7.04874	1.39188	2.16265	1.76776	22.7225	10.1294	12.5858	4.40943	4.66787	4.14732	8.30927	90.534	8.33975	2.99529	10.7621	43.0995	3.11354	1.62287	12.7809	12.0149	0.544997	1.59456	1.08593	0.999691	112.39	2.42192	175.806	1.66763	2.04206	0.702075	0.112695	0.328867	0.880472	0.961095	1.77812	0.142452	0.104698	0.283642	12.7012	6.60205	56.3081	11.8139	18.1743	0.350354	3.41418	0.347913	57.1493	0.0727308	0.292375	7.22127	0.0843054	0.234481	0.595904	0.15148	0.678631	0.690248	6.16676	0.172883	0.531339	1.06819	1.18853	24.4709	3.05474	8.46912	0.532454	0.452842	31.7206	0.435038	1.75781	0.0815065	9.3541	0.806163	0.162971	2.26977	0.11311	1.66681	0.523029	3.80255	2.82078	3.84938	2.07486	2.73266	4.67695	0.41536	4.91456	0.167751	0.0353271	0.137326	1.5661	2.78582	0.0865449	1.47483	0.508761	3.25396	0.941431	0.232526	3.56218	0.138181	0.433143	6.51172	1.13445	0.320853	4.54059	0.0718723	0.207344	2.39646	0.393434	0.0882481	0.0968221	0.15684	0.284916	0.530716	0.242082	0.221981	0.480944	0.0782333	0.317273	2.47121	0.113419	0.109986	0.136544	0.0403498	0.0613165	0.0888173	2.04232	0.0530449	0.216075	0.959718	0.249375	0.461484	0.0796741	1.59562	0.0825558	0.0590752	0.0859178	0.156947	0.185835	0.063291	0.0761164	0.120107	0.615193	0.0742131	0.216482	0.547457	3.27632	5.02416	2.9631	0.573074	19.1322	1.70007	0.774316	4.32413	6.66097	58.008	1.39433	0.541379	2.25695	3.23173	13.2222	2.11375	4.40844	2.19017	14.6344	1.0073	7.6384	0.360731	0.369055	1.26518	0.692756	2.95663	118.544	80.6856	2.64073	6.51779	6.61428	319.946	475.857	9.91056	0.34967	0.39946	9.08617	75.078	7.8795	1.58953	4.7007	138.457
7	T	F	0.624976	2.3528	0.363966	1.40757	18.9822	65.4606	0.434426	1.83378	0.196304	0.661357	1.18591	0.0520035	0.182381	8.65019	18.8448	6.85468	21.9021	6.3616	21.6799	0.27071	0.0527007	0.166356	0.112361	0.252709	0.110624	0.269156	0.936395	2.89461	2.1387	6.79457	0.704254	0.0705906	0.181925	0.721894	2.3293	0.065994	0.155624	0.131216	0.119485	0.0831388	0.43447	0.591598	0.726148	0.937961	0.515185	0.729563	0.591527	0.731386	0.622422	0.57452	0.527695	0.112054	0.0989367	0.0367867	0.041115	0.150277	0.406272	1.04897	0.403833	0.871912	0.39299	0.197348	0.954953	0.160176	0.186908	0.110797	0.138051	0.129966	0.140876	0.179779	0.10093	0.0965835	0.0417282	0.0469877	0.51517	0.102538	1.75672	0.142311	0.106668	0.277754	0.0265148	0.0428149	0.452969	1.79949	0.126836	0.847431	0.105798	1.56598	0.0661132	8.46796	0.17452	0.0286882	0.150309	3.62801	1.67987	0.566765	2.5958	0.419282	0.612101	0.0279927	0.162001	0.207598	0.1344	0.0182924	0.586682	0.0331773	0.0521332	0.0487796	0.0776349	0.0627679	0.850881	0.011908	0.396944	0.983393	0.98542	0.0241925	0.0168645	0.655313	0.0211072	0.0100366	0.0478157	0.0477498	0.171626	0.0177871	0.0218574	1.0114	0.226935	0.0267337	0.0663987	0.0722948	0.127638	0.0663317	0.437655	0.0363819	0.10124	0.122479	0.184724	0.159062	0.0673367	9.43192	5.6339	26.7409	7.97491	184.992	6.0017	21.4101	2.32365	7.53764	23.6295	11.4793	10.6064	7.30244	7.44293	3.90379	5.13349	9.12884	51.7185	14.829	23.8979	18.0004	7.30086	7.94491	34.9684	74.8571	22.6303	3.31341	6.23375	39.3362	3.25026	2.02014	10.5913	9.76849	1.2751	2.65427	2.17032	1.70826	135.269	3.61431	205.594	2.42222	2.50538	1.19781	0.365168	0.805746	1.77309	2.17484	3.26413	0.310933	0.377745	0.831747	15.8484	11.1759	73.0637	24.3211	31.3235	1.50348	10.057	0.86727	67.1086	0.252874	0.527564	7.70068	0.289552	0.699843	1.13403	0.278875	1.01019	1.0946	11.3337	0.98054	0.906823	2.94236	1.88829	29.441	3.70476	12.9195	1.86809	0.96555	27.7143	0.815525	2.2264	0.327796	6.75369	1.43652	0.293864	3.08459	0.117518	1.5644	0.244117	3.78121	2.47621	2.67047	2.30671	4.19758	4.23977	0.299163	4.82717	0.116301	0.0245361	0.170752	2.10529	3.88786	0.0974147	2.23159	0.811313	7.07126	2.03754	0.532037	5.99799	0.267923	1.57644	12.5263	2.62494	0.674077	5.29834	0.242833	0.425521	2.31887	0.57548	0.206495	0.126293	0.400321	0.674794	1.48049	0.906138	0.596172	2.25348	0.267081	0.843592	3.25028	0.224954	0.173452	0.179353	0.0736114	0.205471	0.394554	4.24119	0.122597	0.448482	1.57548	0.508289	0.79984	0.160382	1.45419	0.12469	0.0701602	0.135555	0.367612	0.485488	0.0664863	0.133396	0.249268	0.586754	0.152322	0.174403	0.226822	4.6612	3.45869	8.93601	2.93135	18.5939	5.57848	2.11333	4.41821	12.9121	80.6164	2.46176	0.788787	1.73232	2.57734	15.8643	3.18708	5.70633	2.06511	24.1967	1.33586	13.8381	0.379819	0.88326	2.07692	1.08125	5.7124	105.074	43.9084	6.75258	5.79199	15.7074	313.966	602.009	18.6474	0.546529	0.604376	12.0113	91.6638	9.08682	2.20957	6.67071	103.717
10	T	F	0.599169	2.45841	0.295657	1.22784	14.1531	49.5327	0.540276	2.07134	0.0801888	0.270129	0.646449	0.0463039	0.176253	5.99113	12.1402	8.29618	23.9554	9.16255	27.6572	0.310343	0.0452932	0.124881	0.162869	0.336691	0.0977416	0.247688	1.12135	3.18624	3.23974	9.72655	0.60562	0.0833611	0.195507	0.496971	3.76403	0.0411502	0.110095	0.112286	0.0702118	0.104671	0.449088	0.787582	0.877088	1.32026	0.342903	0.510765	0.358562	0.411007	0.495323	0.422235	0.440998	0.247494	0.120553	0.0725843	0.178822	0.460225	0.918345	2.74522	0.426648	0.983268	0.790843	0.421888	1.99822	0.217085	0.303047	0.216696	0.217861	0.0793634	0.295974	0.186763	0.042399	0.0633613	0.0757834	0.20889	0.167051	0.0325217	2.13125	0.157562	0.31094	0.2038	0.100973	0.0253186	0.175203	1.39524	0.078587	0.879984	0.521944	0.60769	0.170502	5.95221	0.0644827	0.0379564	0.0571071	8.5555	0.571977	1.83588	3.05596	0.28105	0.229766	0.0259656	0.390002	0.180897	0.12517	0.0253936	2.9411	0.0586849	0.178636	0.117995	0.279627	0.150282	2.82393	0.0547514	1.05993	3.24193	9.43094	0.0558987	0.0506545	1.99467	0.0765234	0.0563438	0.191706	0.140312	0.994237	0.150902	0.209196	1.29914	0.091813	0.00958162	0.0189336	0.0303856	0.068023	0.0279902	0.174799	0.0160788	0.0195242	0.0374077	0.0473175	0.157014	0.0232978	14.6632	7.60969	36.4843	7.3425	282.75	8.83669	41.0678	3.91264	4.50894	44.727	18.1034	9.06833	16.6654	6.78978	2.69481	3.50326	4.08923	65.6043	20.6147	29.4996	18.3729	11.6049	8.07182	29.2783	263.377	19.1802	10.3779	27.0181	81.2124	5.05478	14.8658	93.6859	64.8026	3.38185	8.86852	6.05007	4.88051	407.558	12.686	474.547	6.40242	9.39031	3.70343	0.469877	2.09873	4.9811	4.14019	8.87848	0.52427	0.477276	1.48067	58.4409	31.4912	196.657	40.5112	58.1638	1.58015	7.51625	1.79924	163.534	0.216533	0.730884	10.7904	0.390118	0.897131	2.30546	0.391236	1.9328	3.54432	25.8044	0.980163	1.63468	3.80772	2.51921	86.5282	7.12599	15.0291	0.85219	0.553336	59.3285	1.1285	3.24314	0.298122	19.6304	1.59474	0.519006	9.59266	0.574111	7.55488	1.69763	16.886	5.97486	6.65311	2.28078	6.53105	7.43442	0.45681	10.4634	0.24307	0.253657	0.875393	8.80923	16.7254	0.406263	5.48125	1.81255	25.5547	4.27064	1.76003	20.4638	0.560903	2.8722	56.6137	6.7265	1.44167	23.0243	0.471226	0.549901	13.9733	1.54057	0.185075	0.117053	0.162702	0.742108	1.41192	0.811798	0.382982	1.55242	0.199331	0.581212	2.58625	0.147555	0.118373	0.12861	0.102346	0.239584	0.258575	2.22819	0.100227	0.463036	1.28286	0.314334	0.466869	0.1643	2.36474	0.140607	0.11586	0.128819	0.310987	0.234766	0.107407	0.105762	0.149906	1.06593	0.15814	1.39627	1.30634	12.7552	13.0983	12.7605	4.78607	53.7078	17.4455	7.39729	17.2747	30.3836	194.662	4.2296	1.25382	2.9092	16.6233	78.2917	10.8338	26.714	7.41492	68.0289	4.32379	39.5326	2.11401	1.61608	3.35818	3.34759	3.93514	102.573	52.3312	2.61796	1.39465	12.4492	234.697	411.666	11.6875	2.13476	1.25603	5.55086	51.5036	4.59616	8.17669	1.89493	52.3233
18	T	F	0.848652	3.18092	0.40495	1.77712	20.7343	77.4731	0.752288	3.05758	0.127946	0.461651	1.03641	0.0514877	0.178904	10.0368	20.7178	5.99282	19.3706	5.61384	21.2864	0.426771	0.0510007	0.162868	0.0849444	0.197337	0.119058	0.360307	1.61114	4.95537	3.93621	12.8835	1.17655	0.161683	0.392388	1.09861	4.02801	0.0739626	0.189979	0.170946	0.147087	0.100597	0.386735	0.536447	0.586245	0.771972	0.283887	0.400132	0.386825	0.466643	0.537466	0.566874	0.513486	0.189163	0.153181	0.0648887	0.132872	0.317786	0.649151	1.87004	0.402137	0.949737	0.610829	0.272629	1.50987	0.151769	0.147725	0.141932	0.185107	0.185326	0.201667	0.209974	0.169094	0.135428	0.0597349	0.154338	0.612379	0.11559	2.61161	0.266375	0.288728	0.42902	0.0924716	0.0490231	0.614893	2.93275	0.296106	1.05271	0.205001	1.87118	0.169477	10.2082	0.35043	0.0883181	0.143298	4.78317	1.50583	1.05064	3.30504	0.605219	1.10551	0.0672223	0.22391	0.260199	0.240251	0.0279492	0.761383	0.0405596	0.109751	0.0932805	0.127984	0.0884227	1.45991	0.0132592	0.56123	1.57342	1.69559	0.0206292	0.0174928	0.902258	0.0256488	0.0151858	0.067637	0.0641275	0.210022	0.0329615	0.045231	1.35149	0.161133	0.0173046	0.0414949	0.0448471	0.0701246	0.0334768	0.31769	0.0239638	0.0691733	0.073658	0.100747	0.118324	0.0224236	13.5101	5.3497	24.2613	16.6306	186.453	6.02268	22.4089	2.73423	11.0652	35.4849	15.1618	18.382	12.2979	9.08042	8.13443	5.09716	8.22453	42.459	19.2461	22.6642	19.3962	8.98897	9.38074	31.2273	110.972	17.7691	5.12856	12.9094	42.4181	6.83216	4.55885	17.24	32.5867	2.01866	3.94439	2.29891	2.37887	208.122	6.24862	242.949	3.6637	4.1125	3.97091	0.946914	0.745095	2.02284	1.55157	3.61563	0.2533	0.678784	1.49857	28.9453	10.8321	120.458	16.6149	67.8261	2.83932	7.98251	3.07578	156.803	0.179794	1.51936	15.1147	0.393271	0.870648	2.05549	0.423163	2.04618	1.20248	36.0754	1.69614	1.392	3.97766	6.18125	85.8641	6.32336	21.5901	2.56361	1.05496	52.0055	3.15842	6.45474	0.481169	20.0869	1.32345	0.331938	4.54886	0.27152	2.47884	0.434588	5.6959	3.32466	5.91877	2.58589	8.8	11.5911	0.534578	10.5428	0.303528	0.0481301	0.350261	2.2162	3.70107	0.0937989	2.34408	0.436005	6.05243	1.02545	0.504595	5.49153	0.263472	1.75573	16.4991	2.08563	1.05043	7.33118	0.431903	0.812568	5.79204	0.705593	0.27032	0.212879	1.41116	0.893572	3.0396	1.27866	0.598365	4.11484	0.53556	1.31693	8.08374	0.30137	0.373702	0.614996	0.0885387	0.28354	0.74244	12.4247	0.256442	0.701394	4.14812	0.880541	1.24796	0.267615	3.39378	0.172255	0.133796	0.31045	0.612714	0.726445	0.123258	0.278836	0.247198	1.3926	0.251385	0.794342	1.05673	5.7784	5.40869	5.51079	0.844374	15.5349	2.72004	1.83264	9.59862	11.6527	85.3139	1.95908	0.884297	1.96872	3.25981	21.7695	5.44453	8.63968	3.26633	20.2154	1.62082	13.114	1.12296	0.924165	2.22725	2.12181	8.35116	160.099	131.051	8.82922	14.4944	22.9548	580.37	898.951	52.4604	0.840297	1.11415	30.9	278.046	19.1953	5.91889	18.7227	286.648
22	T	F	0.587474	2.45369	0.323053	1.32418	25.3312	93.7045	0.621676	2.75385	0.137562	0.551962	1.31368	0.0584672	0.215856	13.9551	26.9763	7.40386	26.3321	7.50633	27.6996	0.396915	0.0717124	0.207331	0.162616	0.355492	0.148111	0.394048	1.08821	3.48281	3.38262	10.512	1.1556	0.0669795	0.191481	0.708624	7.13593	0.0609632	0.137481	0.155497	0.121945	0.13352	0.510518	0.801115	0.919609	1.14844	0.489181	0.736241	0.664087	0.70331	0.612096	0.603031	1.07685	0.197947	0.143128	0.0649642	0.0525298	0.123572	0.357248	0.963692	0.369528	1.0646	0.722148	0.300783	1.84329	0.106227	0.190674	0.215843	0.259105	0.151014	0.338933	0.355204	0.0819474	0.0733035	0.063219	0.192793	0.33762	0.0545751	2.50287	0.210038	0.138006	0.315587	0.0879219	0.0271181	0.26991	1.8089	0.196564	0.863244	0.265164	0.982098	0.188428	6.43719	0.117159	0.0828796	0.0675833	5.95699	0.835279	1.07938	3.22993	0.35906	0.454482	0.0695324	0.295629	0.238808	0.217495	0.0255479	0.600213	0.0408708	0.0761992	0.0673819	0.12525	0.0595871	1.24108	0.0138706	0.461345	1.17012	1.87687	0.0190572	0.015197	0.670076	0.0255063	0.0128087	0.0642058	0.0464283	0.256776	0.0318551	0.0454841	0.847054	0.128857	0.0223322	0.0328857	0.0506478	0.076278	0.0458422	0.247727	0.0291166	0.0592226	0.0626148	0.0935689	0.17861	0.035053	12.6706	6.50494	27.4844	15.9363	214.609	6.31925	32.0374	2.05103	12.1247	62.828	21.8256	14.959	23.8375	11.0384	4.50836	5.40612	4.69825	57.0198	17.3926	26.3535	17.1482	11.132	8.57971	28.2872	187.755	15.4784	6.29272	14.6211	62.2905	6.16566	2.67652	16.8266	13.8395	1.65124	2.7273	2.16947	3.03875	185.397	4.69089	256.014	3.63526	3.1274	1.74385	0.606513	0.613018	2.63855	1.85039	4.68657	0.331494	0.332437	1.00232	34.3002	13.3116	135.273	24.9224	40.3221	1.51505	13.1425	1.30409	116.315	0.323105	0.873603	11.5705	0.307038	0.77734	1.94874	0.600721	2.30844	1.46049	26.8897	0.852916	1.45125	2.59564	2.75729	75.4802	8.56931	14.9572	2.14333	1.03657	71.0025	1.28911	4.36852	0.304831	36.2666	2.26481	0.711533	2.53107	0.173916	1.90004	0.272341	4.67631	2.67142	3.96756	1.99763	5.009	5.97976	0.323022	6.8624	0.380842	0.114076	0.145598	2.98601	3.71753	0.102425	3.83401	1.02618	9.80383	1.57726	0.499206	5.29914	0.177198	1.54643	23.2651	1.88916	0.736927	10.8929	0.238203	0.523296	9.64169	0.914665	0.287114	0.2218	0.578434	0.648281	1.53193	0.766572	0.431824	2.51469	0.212734	1.07193	3.91641	0.132077	0.159212	0.30294	0.0664356	0.213653	0.333253	5.38343	0.142513	0.349344	2.46754	0.483196	0.570723	0.135083	2.7561	0.113229	0.125394	0.107076	0.470641	0.385934	0.0677752	0.347366	0.200273	1.54057	0.242548	0.200039	0.344728	4.36678	3.84434	8.89286	2.56358	16.8248	6.82835	1.10443	6.1514	10.6123	100.931	1.73992	0.709725	1.61613	4.62205	36.7151	7.11657	13.7619	5.1544	42.895	2.75895	27.4564	0.889329	1.79838	4.32526	2.14426	3.67372	149.417	49.3723	3.58935	3.62944	19.9148	327.229	591.888	23.6879	0.560747	0.533298	13.8601	192.629	14.4456	2.82306	4.32751	338.289
24	T	F	0.512137	1.97473	0.199584	0.847511	12.3988	43.2388	0.425363	1.60556	0.0515261	0.167247	0.497472	0.0249565	0.101442	4.68903	10.121	3.91905	10.5988	3.14369	8.63351	0.155284	0.0242636	0.0688903	0.0567627	0.117671	0.0523326	0.12522	0.53063	1.23281	1.33165	3.83943	0.120045	0.115422	0.27879	0.465844	2.04649	0.0395419	0.0841137	0.0776512	0.0539714	0.0600949	0.258286	0.380486	0.349542	0.451772	0.205955	0.272926	0.205095	0.227833	0.212263	0.211682	0.275388	0.0743551	0.0318037	0.0208605	0.104852	0.254183	0.48861	1.22731	0.456414	0.955131	0.804081	0.213524	1.41554	0.0669145	0.0814282	0.158048	0.0968769	0.0373528	0.148699	0.131647	0.0151815	0.0199452	0.0230172	0.154308	0.113617	0.0258665	1.29466	0.0635755	0.0981235	0.139839	0.0568083	0.0295617	0.130757	0.731696	0.0616611	0.278521	0.163969	0.349932	0.176613	4.3136	0.0440309	0.0417158	0.047459	2.88351	0.417559	0.771943	1.42626	0.207065	0.177326	0.0308528	0.126706	0.19874	0.137925	0.0193501	0.907179	0.019675	0.12096	0.0248006	0.102304	0.0325997	1.10167	0.0163811	0.248375	0.940148	2.14072	0.0150074	0.0177258	0.890589	0.0386252	0.017053	0.0663157	0.0522608	0.244456	0.0474637	0.0340329	1.13957	0.153317	0.0138015	0.0246005	0.0340436	0.0601937	0.0303632	0.320387	0.022615	0.0247942	0.0300242	0.0492978	0.162712	0.0205327	6.01607	6.45638	13.5497	6.61312	198.27	6.14859	26.9982	1.39144	3.90717	49.4751	18.2719	5.03714	14.5899	6.92518	1.73984	1.42203	3.64213	53.8354	10.6471	15.9835	10.9834	4.58259	4.59969	30.4907	154.233	14.768	5.83083	16.8541	46.3759	2.6404	4.32192	18.4774	24.6964	1.63244	2.81542	1.70167	1.60406	210.189	4.82438	215.046	2.32175	3.33692	1.23955	0.328745	0.58327	1.93109	1.07368	2.80075	0.204497	0.231255	0.56753	23.7385	10.1478	64.7975	17.096	30.5574	0.875523	6.44651	0.607849	82.9025	0.235686	0.450378	2.23845	0.173405	0.282954	1.07438	0.263001	1.16811	0.787477	13.5322	0.639449	1.12625	2.23772	6.14777	37.2581	5.57663	15.3709	0.778662	0.170765	45.1894	2.93635	4.56104	0.506702	15.1692	1.70961	0.20285	2.89189	0.103697	1.49704	0.262916	3.77306	1.9123	3.40931	2.12216	2.97497	3.28282	0.117014	4.12441	0.180919	0.0631661	0.26553	2.50866	4.65804	0.137607	2.05997	0.633312	5.40645	1.35933	0.49701	4.85755	0.0765414	1.06214	10.235	2.26303	1.60772	6.6608	0.782806	1.4841	4.4227	0.650949	0.193989	0.188744	0.341173	0.713944	2.73105	0.55608	0.363402	2.2552	0.174996	1.23018	3.30634	0.0817453	0.19805	0.19253	0.0601087	0.203782	0.16882	2.648	0.104968	0.486263	1.56088	0.165733	0.534253	0.074512	1.59916	0.0657981	0.0633235	0.140733	0.144307	0.216979	0.0884711	0.0987077	0.181003	0.627652	0.10169	2.10839	0.915516	9.09459	8.71708	12.9118	2.702	42.7576	7.3622	3.59798	10.215	15.0847	129.963	3.41266	2.02029	3.98881	8.44253	18.505	3.63566	7.02955	2.84873	19.5385	1.50251	11.936	0.858099	0.621389	1.78496	1.79155	4.44863	105.331	73.4367	2.40915	4.59472	8.21384	353.063	600.586	15.7881	0.334386	0.414164	12.1627	103.698	3.31772	4.34041	17.7404	202.054
26	T	F	0.68733	2.84838	0.418892	1.74364	23.5011	88.5542	0.336441	1.44483	0.14416	0.51897	1.15562	0.0287259	0.120828	8.75605	18.1377	5.63955	19.8197	5.41927	20.1856	0.239916	0.0408808	0.134958	0.119543	0.306742	0.109606	0.301423	0.64767	2.13065	3.53596	13.1206	0.764291	0.0954238	0.265289	0.965738	4.59302	0.0317089	0.0865312	0.164753	0.16499	0.134097	0.438825	0.735646	0.668379	0.832544	0.351956	0.480011	0.406436	0.391984	0.522078	0.559084	0.561324	0.19483	0.142266	0.065624	0.0908102	0.195933	0.55526	1.43052	0.365901	1.07617	0.466364	0.151449	1.9422	0.190933	0.242706	0.198603	0.292426	0.0851253	0.405903	0.258115	0.076017	0.107862	0.0675935	0.122997	0.289275	0.106766	2.66005	0.164635	0.156622	0.414121	0.0588276	0.0667032	0.315162	1.84831	0.263252	1.27003	0.324408	1.3618	0.127243	7.46672	0.140734	0.10841	0.121079	7.29989	1.24428	1.45186	5.30071	0.415491	0.635461	0.0593069	0.287563	0.284208	0.242775	0.0186771	0.881071	0.0161162	0.0961674	0.0360959	0.0859899	0.0246159	1.05632	0.0264703	0.355948	1.14505	2.09974	0.0247704	0.00933787	0.736598	0.027622	0.0134439	0.0353664	0.0316465	0.175793	0.025017	0.0369381	1.21689	0.152899	0.0299674	0.0461238	0.0295765	0.0661889	0.0412378	0.300521	0.0371336	0.0403257	0.0445603	0.0850163	0.131336	0.045342	9.63719	3.90448	26.0968	9.79047	202.118	7.29617	31.3822	1.39144	5.34672	38.4247	23.3001	5.77869	10.4496	8.14339	2.0888	2.96529	2.38282	35.6476	11.2369	21.9568	9.88104	7.86749	6.55903	15.4995	138.209	13.805	4.76146	14.1659	56.4088	5.71877	2.10668	12.8783	7.08703	0.690549	1.62679	1.60458	1.4775	131.62	2.0647	207.16	1.13351	2.6727	0.65126	0.26803	0.473197	1.32628	1.25306	2.79842	0.143685	0.211435	0.981918	13.2796	8.00929	72.1074	12.8479	23.2446	0.808228	5.75556	0.586246	125.355	0.110009	0.424811	7.72641	0.123737	0.74733	1.62855	0.382201	1.08281	0.727429	9.03894	0.345836	0.533721	1.22048	2.63133	53.811	5.69855	15.4812	1.45935	0.539193	50.0063	1.03751	2.82396	0.119597	12.5063	1.34501	0.304536	1.73558	0.0847248	1.15053	0.173027	3.44607	2.10284	2.72706	2.07548	5.0141	5.65339	0.297129	5.92926	0.18752	0.0329719	0.0840745	1.66146	2.29118	0.0640089	1.40963	0.394812	3.30958	0.747963	0.236705	4.6871	0.114144	0.535736	12.3339	1.64569	0.431673	6.62155	0.140363	0.298682	3.30578	0.591831	0.216636	0.128638	0.699104	0.49245	1.15494	0.740918	0.390722	1.88702	0.108053	0.556229	4.26489	0.175213	0.203894	0.3904	0.0507837	0.129006	0.173373	6.69637	0.0914015	0.411514	2.821	0.541923	0.702025	0.158331	2.20316	0.118357	0.106236	0.177835	0.427729	0.544821	0.101061	0.225353	0.227078	1.1468	0.158814	0.19953	0.235316	3.24087	3.28499	3.96435	0.805977	13.0755	1.96943	0.603812	5.82116	5.12699	95.2297	1.31791	0.86289	1.97619	3.08484	25.8806	2.48434	11.4624	3.52557	24.5337	2.28519	17.6459	1.21984	1.04347	3.46372	2.00257	3.63416	168.909	50.5919	5.90448	5.60409	16.4174	495.534	885.372	18.8016	0.703615	0.87695	13.6442	295.843	14.8792	4.59862	10.4219	330.76
27	T	F	0.858647	2.92443	0.314501	1.3718	22.6951	82.8093	0.731415	3.19662	0.0867225	0.341636	0.816269	0.0572521	0.218294	12.7055	27.3884	7.26033	23.5344	4.92826	16.8308	0.532057	0.0501165	0.151145	0.129938	0.278192	0.141961	0.341398	1.60668	4.90464	3.11843	9.28663	1.04792	0.150014	0.379987	0.786821	3.03977	0.0481034	0.120078	0.194874	0.156875	0.149055	0.697699	1.03718	0.984235	1.3004	0.715807	1.00875	0.698267	0.816777	0.663116	0.748879	0.629243	0.221003	0.120004	0.0686654	0.233508	0.5948	0.664919	1.73922	0.533571	1.28867	0.850643	0.351962	1.45125	0.123161	0.0945524	0.130266	0.133127	0.0961736	0.185529	0.144427	0.0493503	0.0481583	0.0576946	0.079485	0.220622	0.0740494	1.77537	0.11291	0.142234	0.242794	0.0407677	0.032042	0.189343	1.55203	0.0555013	0.486828	0.178567	0.940041	0.111527	4.79404	0.0496841	0.034426	0.0672786	3.87264	0.654715	0.779735	1.81976	0.26859	0.154107	0.0264632	0.152247	0.193825	0.117964	0.0226398	0.549036	0.0168399	0.0924924	0.0215205	0.077094	0.0236403	0.822613	0.0153306	0.284244	0.925959	1.40618	0.00914071	0.0160789	0.603722	0.0350761	0.0213202	0.0699695	0.0453708	0.175965	0.0227245	0.0265041	0.882242	0.0976912	0.00840056	0.0271488	0.0440612	0.065146	0.0357163	0.184868	0.0117385	0.046509	0.041669	0.0560223	0.102364	0.0246453	7.63216	5.22834	14.8302	6.70898	170.146	6.24219	18.4947	1.39144	5.09752	31.9944	13.5993	7.60242	11.1643	4.1461	2.49747	3.18725	3.5916	46.5987	12.468	15.9942	14.4987	5.22388	7.67081	23.4748	110.311	15.242	4.31409	13.9071	30.8988	1.80918	3.1115	14.6484	23.4487	0.995565	2.1789	0.839218	1.81592	147.382	5.36357	143.582	2.32658	3.02916	3.98059	0.507084	0.442797	1.39905	0.883182	2.00305	0.186557	0.297029	0.450606	28.7649	11.2111	73.6465	16.9111	48.416	6.47403	7.03637	3.0832	84.527	0.159667	0.801295	9.64389	0.187058	0.363919	0.852591	0.140968	1.78802	0.846095	31.5859	4.28949	1.17164	4.01206	4.8707	53.9718	3.63327	12.6207	1.37228	0.864101	28.3	2.3087	4.28846	0.612207	13.9917	1.15831	0.214234	2.6523	0.122438	1.28116	0.321751	4.11831	2.21521	3.38516	2.20798	5.49901	5.74967	0.408945	6.42361	0.137835	0.0783435	0.612977	3.00805	5.16853	0.116455	2.44607	0.99668	8.1823	2.05866	0.958942	9.7135	0.481121	2.38704	14.7749	2.86628	1.38239	6.35113	0.317166	0.914093	3.3275	0.741926	0.234583	0.134767	0.463966	0.686204	1.59563	0.63002	0.566874	1.44057	0.264793	0.831484	6.84154	0.254624	0.223955	0.324298	0.0403498	0.152518	0.270473	5.78651	0.162023	0.537534	3.16256	0.367472	0.889248	0.249402	2.40854	0.101648	0.104396	0.161061	0.319373	0.385795	0.117956	0.207464	0.238912	0.901753	0.112711	0.956302	3.40953	13.9907	10.8783	11.3547	3.00945	28.3713	5.7429	4.32636	14.0313	16.4966	92.0083	5.39646	1.50392	5.18908	8.01342	28.277	6.40448	6.0501	4.53215	25.8003	1.60022	8.95593	1.0702	0.781552	1.31164	1.70874	6.87908	129.371	136.382	4.12731	7.59108	13.3495	433.241	577.967	59.9839	0.428984	0.832161	25.1565	143.631	15.6822	4.1812	17.5958	178.215
45	T	F	1.61266	6.39356	0.938924	3.26189	54.7354	176.746	1.72158	7.2745	0.395159	1.51208	2.70744	0.143041	0.580403	26.282	54.0709	20.8397	73.1109	32.6405	102.578	2.09205	0.157619	0.464199	0.289228	0.536969	0.433726	1.0134	4.22803	13.5731	10.5039	35.5521	10.3319	0.289737	0.747834	4.44989	17.8422	0.21112	0.509916	0.584511	0.34378	0.336098	1.42068	1.69154	1.41041	1.61992	1.77679	2.09844	2.45858	2.48061	1.51529	1.3315	2.20534	0.469084	0.294009	0.149015	0.211442	0.48657	1.03986	2.57243	0.671842	1.55303	1.45404	0.489502	2.48616	0.251901	0.375869	0.318988	0.381265	0.280894	0.455633	0.393681	0.203536	0.153026	0.108756	0.310928	0.994799	0.139765	4.69694	0.33732	0.386076	0.552038	0.139505	0.0900995	0.979523	4.56153	0.373594	1.75265	0.314308	2.44816	0.425275	22.314	0.441656	0.103621	0.220893	9.88422	3.14399	1.85009	5.22161	1.26809	2.03426	0.107911	0.343561	0.509393	0.43197	0.0609469	2.08578	0.0714776	0.23471	0.110629	0.391657	0.148931	2.80908	0.0421061	1.11004	3.85151	5.34785	0.0744	0.0583971	1.87821	0.0846271	0.041689	0.176981	0.133989	0.58191	0.123348	0.0865412	2.32814	0.462995	0.044264	0.148883	0.195736	0.32665	0.173756	0.521117	0.0270051	0.197005	0.192234	0.297056	0.300914	0.110254	19.2881	13.7375	42.7964	22.519	380.013	13.0757	56.6093	8.31978	20.5665	84.0076	38.1885	31.8541	41.3742	25.6732	11.9974	8.88841	21.8833	120.923	39.5066	61.1748	46.4247	20.9899	28.2711	95.9501	358.781	60.1882	13.98	33.1558	132.061	11.8302	9.24833	43.1431	28.0521	3.67544	6.42612	5.61313	5.94154	281.057	7.01985	393.597	5.14313	9.34312	5.07132	1.30554	1.64936	4.39408	3.61866	8.08704	0.620639	1.00088	2.41354	46.7696	25.8268	169.534	48.1548	83.8517	3.64402	39.3902	3.54074	189.606	1.03327	1.62369	51.8714	0.659478	1.45873	3.21253	1.00152	4.11939	2.27206	35.8528	2.44465	4.33305	6.40928	6.35248	96.2323	12.6384	36.0704	6.17096	5.30939	93.8626	2.24635	11.4995	0.730131	33.3189	4.81192	0.992255	10.1807	0.400677	4.68836	0.625505	14.0818	9.01064	9.4069	2.15653	15.7158	11.7889	1.89749	18.5226	0.519107	0.235108	0.233027	2.99341	6.11617	0.261145	2.6144	1.36604	10.1794	3.84505	0.862378	8.89542	1.12593	1.4428	16.7355	4.2305	2.69524	10.3731	0.200646	0.224442	4.45454	1.07098	0.350522	0.26337	0.713068	1.47866	4.33482	2.01381	1.11509	7.00758	0.664736	2.59991	6.90426	1.2667	0.340413	0.461596	0.197457	0.692034	0.833624	8.64957	0.394977	1.05136	3.88316	3.59689	2.91486	1.54859	7.22661	0.310729	0.359281	0.421301	0.74936	1.72754	0.187065	0.233121	0.686885	3.22967	0.58909	1.24624	0.910189	10.8982	9.88188	15.9416	3.17259	37.298	14.6623	2.17058	9.38689	12.8017	97.1698	3.91376	0.856099	4.34328	8.10715	14.803	2.18889	6.97393	1.87347	13.5304	1.26743	10.4477	1.48138	0.88218	1.50983	3.41685	3.56232	131.37	44.1549	6.11888	13.003	20.4966	345.089	441.965	37.56	0.490954	0.795447	19.2687	220.84	43.7424	5.24328	11.3558	346.816
47	T	F	0.64625	2.65193	0.333366	1.50858	18.5366	71.641	0.632027	2.92583	0.149349	0.556477	0.945985	0.0574027	0.241912	7.45019	17.1322	6.26195	23.5982	5.34555	19.2725	0.331773	0.0334237	0.0954802	0.0978819	0.20148	0.085264	0.240143	1.11743	3.52631	2.71087	9.89745	1.03916	0.107053	0.298566	0.957093	5.57331	0.0317811	0.0959321	0.118851	0.105964	0.100915	0.429502	0.657905	0.567064	0.824907	0.414882	0.63669	0.476391	0.624742	0.582517	0.633307	0.851999	0.170155	0.0937717	0.0509397	0.0786401	0.181434	0.394543	1.05132	0.411183	1.0502	0.445764	0.265339	1.45362	0.106759	0.258957	0.160706	0.260659	0.155349	0.272003	0.258201	0.104301	0.0930203	0.0773279	0.0943438	0.332125	0.119237	2.04872	0.198456	0.192343	0.356011	0.0620135	0.0394517	0.391681	2.26135	0.349267	1.04768	0.399811	1.28937	0.13701	6.67049	0.333575	0.101591	0.0651646	4.47556	0.798298	0.938648	3.15948	0.464156	0.91804	0.05464	0.272129	0.324626	0.187112	0.0344937	0.681647	0.0360201	0.0749346	0.0489454	0.112858	0.0544961	0.992685	0.0167711	0.509238	1.20748	1.74845	0.0242249	0.0167592	0.77051	0.0183782	0.0100069	0.0457301	0.0414422	0.244653	0.0262467	0.0409504	1.19857	0.0947889	0.0124017	0.0222416	0.0317904	0.0534498	0.0194469	0.151033	0.01869	0.0325473	0.0560699	0.0406987	0.0834934	0.0331878	12.2018	5.15806	22.5392	13.5951	176.731	6.19197	26.7487	2.9967	7.88069	37.462	17.3155	7.50652	12.2576	6.19197	3.46278	4.73137	3.67613	32.2678	16.4884	15.0311	11.588	9.29535	8.19415	17.8128	96.7888	9.97806	4.84789	8.85224	45.3887	7.70345	2.51904	13.0335	20.3764	1.12841	3.32335	1.98042	1.43309	152.541	5.59114	186.916	2.76137	2.15367	1.45151	0.409231	0.896312	1.64357	1.94778	2.97395	0.206847	0.403567	0.961411	23.1875	8.81377	65.7113	15.2703	33.8319	1.34985	3.92016	1.23093	99.5987	0.114482	0.815299	9.79749	0.268636	0.806693	1.41326	0.560835	1.26133	0.621987	15.5878	0.718104	0.773788	2.52831	2.69862	44.5181	5.98081	13.6225	1.28093	0.798209	50.4064	1.39526	3.0212	0.220038	16.8036	1.46281	0.624439	2.39397	0.161514	1.40187	0.295789	4.51724	2.29985	2.39501	1.92256	3.78617	4.34596	0.256645	5.59413	0.257742	0.0444448	0.21095	1.83383	3.11755	0.0608001	2.04269	0.452263	4.70435	1.00476	0.396955	5.21739	0.181312	1.04964	10.6306	1.54047	0.630115	7.51265	0.251693	0.4977	4.21347	0.71252	0.151348	0.116116	0.202842	0.502334	1.00014	0.662501	0.357708	1.36346	0.191948	0.481426	2.43255	0.15737	0.17449	0.196887	0.0557799	0.142393	0.244231	3.22574	0.139777	0.45075	1.19317	0.397226	0.623661	0.218293	2.52611	0.110454	0.108627	0.139438	0.261757	0.388903	0.0856434	0.109575	0.164813	0.941716	0.165941	0.316745	0.585905	4.62341	3.65913	4.44728	0.95222	11.6473	1.78294	1.38017	7.20579	8.66766	75.5643	1.93171	0.851984	2.33558	4.51811	18.0911	3.70448	4.89719	2.29331	20.4308	0.911209	9.25043	0.478576	0.558352	1.19372	1.05589	4.89902	125.002	84.3286	6.21915	8.4897	13.6354	399.975	481.927	17.8787	0.440299	0.509614	13.2278	120.977	9.32915	2.58819	7.54427	209.1
48	T	F	0.817784	3.40076	0.571122	2.03628	30.8901	116.792	1.37218	5.7826	0.21612	0.811462	1.66731	0.086866	0.355256	12.5842	24.631	11.777	39.584	11.9795	41.8207	0.793176	0.0921553	0.291053	0.239642	0.529851	0.230425	0.638839	2.57279	7.72339	6.08194	18.6364	3.0502	0.146937	0.345166	1.8807	10.661	0.139737	0.365128	0.22306	0.17697	0.185096	0.744395	1.13091	0.96134	1.38338	0.702554	0.982018	0.83148	0.919448	0.902616	0.913066	1.67484	0.221535	0.133823	0.109022	0.143511	0.330439	0.720343	1.99532	0.57222	1.50265	1.53577	0.631507	2.51075	0.283687	0.480656	0.287075	0.438991	0.172245	0.398288	0.384735	0.112998	0.113639	0.074905	0.18479	0.40836	0.117073	2.78568	0.188728	0.30516	0.340735	0.130351	0.0429468	0.394487	2.6382	0.173893	1.53175	0.522732	1.53294	0.243121	11.2704	0.201685	0.0285243	0.118493	8.46449	1.44329	2.34747	4.40777	0.721945	0.708301	0.0348427	0.405934	0.333181	0.144224	0.0306019	1.85463	0.0352616	0.11502	0.0772351	0.244707	0.0810377	2.06379	0.0498926	0.874031	2.60837	4.40882	0.0455709	0.084672	2.89552	0.0796733	0.0414707	0.160618	0.12403	0.850108	0.155804	0.157126	1.70163	0.236654	0.0248077	0.0576923	0.0838077	0.1585	0.0634615	0.489269	0.0333077	0.095	0.119385	0.155846	0.277462	0.0525769	12.7701	13.7584	39.1674	10.728	294.427	11.3768	44.3544	4.70067	11.1258	53.5173	24.3156	15.7796	28.8122	16.293	7.76538	4.58092	12.0318	83.15	25.2445	40.5691	35.0572	17.6208	17.3698	65.1586	278.686	32.4663	11.5809	28.7278	96.4492	8.05279	8.73375	39.0333	50.6201	3.26865	7.17508	6.01753	4.46502	297.992	16.6753	417.043	11.1639	12.1045	3.06041	1.05982	1.63973	4.1529	3.89965	8.37594	0.729735	1.10186	2.79031	48.4761	25.8369	159.04	48.3516	101.072	3.74539	16.2522	5.44032	220.716	0.632266	2.47753	38.9328	0.712597	1.63536	4.05167	1.38127	4.07946	3.37092	42.6266	2.34902	3.79834	7.89437	6.21719	104.299	15.5194	41.2548	3.3858	3.81117	121.549	2.17303	8.03018	0.773525	38.5369	5.06398	1.37947	6.89852	0.308316	3.91605	0.989413	13.0293	6.92983	7.34988	2.83268	15.2665	13.5527	1.13542	17.7535	0.749652	0.134924	0.505265	4.0501	7.49848	0.353457	3.56169	1.34256	11.8107	2.89419	1.33467	12.7063	0.822675	2.7368	28.7926	5.36635	2.3072	22.62	0.402397	0.623987	11.2879	2.15663	0.329754	0.262746	1.32953	0.95513	1.60782	1.0487	0.784487	2.71271	0.447578	1.30541	5.4268	0.32643	0.289015	0.306808	0.115836	0.337202	0.641181	6.52529	0.386524	0.624442	4.52205	0.79941	1.19707	0.594368	5.32406	0.25188	0.188116	0.204841	0.924282	0.522301	0.164236	0.320277	0.426809	3.31857	0.472353	0.838515	1.28886	11.1613	8.8667	13.2914	3.22109	45.1486	13.7979	3.14759	8.61361	23.1804	116.722	3.63623	1.0963	4.48784	11.2425	17.1606	4.41578	5.89192	1.70924	20.2091	1.00283	11.9335	0.685992	0.877616	1.38966	1.67782	4.80827	160.58	106.445	8.70788	15.3897	22.1701	392.789	557.604	49.0297	0.921204	0.999049	27.7356	277.969	37.6722	6.73037	16.1045	483.04
49	T	F	0.444922	1.71167	0.22626	0.968324	14.0508	62.1291	0.307048	1.51961	0.0771602	0.29374	0.601466	0.0364564	0.139197	4.88647	10.6959	5.42706	20.4528	4.70092	17.8009	0.252028	0.0305405	0.095799	0.091002	0.22765	0.0793723	0.240982	0.644345	2.06315	1.45162	4.93128	0.513183	0.0514485	0.155149	0.377017	1.78568	0.0285053	0.0834804	0.101315	0.115436	0.0795452	0.403837	0.684943	0.424053	0.686179	0.38843	0.715065	0.511603	0.748649	0.35835	0.420967	0.514471	0.106487	0.0520147	0.0322971	0.0635833	0.150343	0.205568	0.67104	0.356309	0.993218	0.547643	0.176791	0.91811	0.152058	0.107857	0.108013	0.123473	0.0370937	0.166066	0.119167	0.0268735	0.0412959	0.0336697	0.0515681	0.116988	0.0390133	1.00381	0.0601281	0.141475	0.146196	0.0238126	0.024487	0.173588	1.06285	0.0389614	0.386968	0.170787	0.533371	0.0776115	3.52198	0.0561334	0.0361599	0.0481959	3.08812	0.496433	0.602215	1.54263	0.251822	0.119893	0.0170683	0.160878	0.202122	0.114135	0.0352796	0.627607	0.0158737	0.0993276	0.0236616	0.117712	0.0240872	0.804388	0.0143416	0.267533	0.780683	1.67576	0.0152566	0.00872265	0.392146	0.024032	0.0114667	0.0303427	0.0247065	0.138009	0.0160912	0.0228567	0.750567	0.0996712	0.0130344	0.0254709	0.0286996	0.0562033	0.0292975	0.173094	0.0145889	0.0334828	0.0344395	0.0541106	0.0932138	0.0339611	6.87943	5.55515	16.1225	5.53723	204.295	5.01039	24.0574	2.53566	3.92624	34.1033	12.8306	4.33302	9.70718	7.63923	2.12888	2.35108	2.97649	30.462	10.6211	14.0886	9.29144	4.81148	3.51229	18.8338	127.331	10.3272	6.07483	13.4704	48.4481	2.59659	1.63271	12.3435	11.0961	0.467774	2.0994	1.20179	1.11464	172.632	2.97526	196.207	1.593	2.41411	1.33191	0.12623	0.710365	1.53032	1.38507	2.57543	0.195814	0.1638	0.411921	16.8093	11.5314	64.5192	19.5685	30.9782	2.05387	6.74578	0.996639	72.4436	0.158562	0.287279	7.59344	0.243041	0.345195	0.818207	0.158853	1.1602	1.17171	11.4534	0.925838	0.887341	2.75553	2.38856	26.2584	3.23597	11.2538	1.22748	0.759868	29.3144	0.812387	1.89816	0.18457	7.62807	1.47801	0.239469	2.5939	0.141994	1.79146	0.290948	4.07299	3.46423	3.64462	2.11702	4.35585	5.38332	0.453794	6.07146	0.208108	0.0413691	0.191167	2.21426	5.58993	0.119741	1.56332	0.618111	6.38692	2.25632	0.681356	6.50889	0.267554	1.00726	9.83509	2.23892	0.539011	6.53884	0.1739	0.243937	2.19014	0.724489	0.134775	0.129615	0.410682	0.530668	1.27835	0.592004	0.49617	1.77253	0.211671	0.782184	3.67813	0.257581	0.138951	0.261358	0.0763379	0.232631	0.290988	3.31267	0.16781	0.519869	2.45872	0.53628	0.678982	0.273726	2.31168	0.0993457	0.109586	0.162943	0.373497	0.351394	0.0929088	0.137382	0.226327	1.1834	0.185498	0.201835	0.558078	5.43679	6.78278	5.38781	1.76566	19.9797	4.39092	1.63471	7.67736	7.886	59.9748	2.43989	0.677749	1.64277	4.05809	13.0118	1.74202	4.30803	1.3507	15.7727	0.887151	9.48115	0.344462	0.4669	1.44881	0.853243	4.90661	146.309	90.97	3.89114	8.70738	7.2789	564.814	712.044	21.7813	0.641879	0.885488	15.228	105.857	9.88165	2.9141	9.01728	152.202
50	T	F	0.567174	2.35168	0.473278	1.96463	30.3038	104.637	0.494177	2.38924	0.168286	0.61218	1.35588	0.0493056	0.195272	12.2978	22.5005	8.17343	25.6503	8.35563	30.0965	0.299005	0.0793634	0.235445	0.158927	0.347994	0.115647	0.31491	0.533303	1.80251	2.90951	9.50497	4.65267	0.0502064	0.14175	1.76558	6.97553	0.0622275	0.154812	0.194123	0.218035	0.156866	0.757134	1.03297	0.833038	1.09106	0.399844	0.569891	0.451533	0.462779	0.356865	0.33228	0.681971	0.195709	0.116703	0.0560887	0.126304	0.407164	0.872092	2.35783	0.485845	1.19698	0.724537	0.230235	1.87809	0.262361	0.258911	0.283734	0.29814	0.211363	0.499899	0.376598	0.13649	0.133987	0.10443	0.235577	0.520189	0.134393	3.21468	0.224078	0.16997	0.413798	0.14907	0.0548529	0.554007	2.87744	0.301928	1.89056	0.473723	1.67974	0.248495	11.2507	0.379844	0.113358	0.122962	9.15658	1.23909	1.48813	3.93717	0.834359	1.06378	0.0846128	0.49956	0.402638	0.267027	0.0454178	1.07593	0.0399588	0.104682	0.0518374	0.135199	0.0513337	1.36095	0.017162	0.554432	1.44536	2.16615	0.0166231	0.0399803	1.83775	0.0748693	0.055498	0.176827	0.105473	0.696927	0.111737	0.101948	1.349	0.143283	0.0149434	0.0262264	0.0427925	0.0698868	0.032717	0.234868	0.017434	0.055434	0.0763019	0.0801887	0.0976226	0.0274717	9.57218	4.83421	22.2284	11.0985	183.805	7.08682	23.5869	3.73196	8.36251	35.4934	15.5198	9.54756	16.0547	9.17605	3.64692	4.38212	4.70776	34.249	13.923	14.7331	13.9174	9.60687	5.57053	22.4131	120.42	9.65723	5.68355	9.46252	33.4926	6.4154	3.00999	24.2859	10.5232	0.900343	2.41198	2.24005	3.05024	154.133	3.30667	238.408	2.32263	2.36246	2.29575	0.205673	0.559846	1.7449	1.55483	4.22175	0.232742	0.134587	0.785912	17.7425	11.6186	93.5842	21.1215	19.0089	0.459914	9.34111	1.27021	94.0927	0.322098	0.407293	54.1491	0.11131	0.511256	1.54374	0.579113	1.25861	1.2248	8.4609	0.260483	3.35337	1.23098	1.50874	41.3493	8.20469	22.6286	1.28902	3.01147	71.7251	0.555555	5.30378	0.276065	22.7708	2.34599	0.695256	3.35324	0.1484	2.46826	0.293917	5.7187	3.52409	4.12169	2.31251	4.53091	4.63023	2.10787	5.88929	0.408055	0.0785798	0.108169	1.96377	3.51093	0.0735897	2.29395	0.723866	5.2096	1.42367	0.308542	4.43105	0.839427	0.484565	10.9411	2.24854	2.65954	10.252	0.089347	0.178239	5.40772	0.900842	0.129243	0.0834471	0.247752	0.36513	0.627054	0.447055	0.250169	0.76901	0.0589168	0.33823	1.99841	0.794137	0.102202	0.133183	0.0403498	0.0690554	0.0623538	2.08801	0.0424359	0.217101	0.981606	2.20538	0.851123	0.714174	2.27137	0.078315	0.118964	0.0936485	0.203399	0.346736	0.0542555	0.0994397	0.259319	1.10879	0.267903	0.431328	0.263733	4.33947	5.59581	6.85378	2.02321	19.44	8.02605	0.997328	6.74275	7.5712	84.9756	2.86312	0.513655	3.71413	6.28004	20.3088	2.64393	8.228	2.36791	21.8457	1.54773	15.0394	0.505299	0.820325	2.50055	1.11081	4.82556	183.961	51.3783	6.36831	7.96324	27.591	464.857	668.801	14.035	0.762665	0.684492	9.47842	152.199	85.3946	2.25795	4.12935	337.119
54	T	F	0.518625	3.10898	0.333263	1.50219	18.1102	65.2992	0.643126	2.95788	0.103715	0.427428	0.789085	0.0532564	0.235119	6.93207	16.515	5.85403	22.3525	6.7118	23.2842	0.50965	0.0522212	0.1734	0.0687127	0.167724	0.111894	0.295287	1.20663	4.12151	2.6356	8.70662	0.916048	0.0728023	0.246592	0.701275	1.90609	0.0757336	0.196734	0.115943	0.113973	0.0740489	0.525103	0.777459	0.635584	0.818354	0.518928	0.722614	0.951832	1.03714	0.667487	0.878277	0.583568	0.0936837	0.0856133	0.037773	0.103914	0.222446	0.337587	0.898614	0.42681	1.09202	0.576155	0.365679	1.32508	0.150351	0.196048	0.0766094	0.0863671	0.114486	0.187743	0.119812	0.114858	0.0872982	0.0303533	0.0851753	0.470084	0.0907618	1.66477	0.163684	0.117353	0.257239	0.0550083	0.0526247	0.384499	2.06793	0.131059	0.634774	0.179326	1.27603	0.0913205	7.40385	0.145509	0.0239102	0.121487	3.67777	1.20851	0.723264	2.09877	0.466732	0.466919	0.0278952	0.175304	0.192212	0.0970187	0.0171053	0.578297	0.0173381	0.0407661	0.0230358	0.0647821	0.0482159	0.771982	0.0144096	0.351946	0.882579	0.896657	0.0248615	0.0180342	0.598993	0.0128461	0.00816091	0.0344216	0.0299294	0.133857	0.0207848	0.0232039	0.99927	0.152068	0.0133459	0.0393985	0.0430075	0.0617293	0.0337218	0.247744	0.0135714	0.0383083	0.0394737	0.0697744	0.0890602	0.0237218	9.5234	6.23972	20.6995	6.30711	151.823	5.86645	18.5035	1.39144	5.63939	12.5624	8.06663	8.57676	6.0282	6.28949	3.23184	2.54026	5.79076	34.5559	12.2233	18.5999	11.1212	7.08889	8.28644	20.2858	77.4583	14.0865	3.22769	8.9324	31.4702	2.08302	5.06411	15.924	24.3729	2.3968	3.8258	2.3971	1.84894	159.338	5.41669	206.92	3.99057	4.54024	2.76888	0.96985	0.716234	1.70074	1.68955	3.3193	0.301448	0.46509	1.25788	19.0344	9.5934	73.0479	19.2367	39.2877	2.62435	10.0701	2.73046	99.5334	0.212298	1.13888	14.0903	0.299763	0.630398	1.26746	0.20114	1.45441	1.03803	15.9179	1.02751	1.33884	2.97846	3.68912	43.3971	2.96442	14.1915	2.41943	1.15311	21.7328	0.944782	2.53434	0.283027	6.62007	0.93559	0.165252	2.58941	0.15861	1.54111	0.380325	4.24052	3.06332	4.91859	2.15796	5.18379	6.22385	0.331768	5.38159	0.146193	0.0411447	0.415653	2.33928	4.5086	0.156442	1.5961	0.532016	6.06704	1.36847	0.814684	6.83957	0.42976	1.10001	11.9769	2.7139	0.996584	4.45696	0.276753	0.310018	1.8393	0.443114	0.196161	0.124332	0.372968	0.53119	1.35633	0.701205	0.36008	2.16251	0.230434	0.753609	3.11581	0.163564	0.10667	0.18036	0.0765744	0.239698	0.290824	3.87592	0.106883	0.402964	1.82079	0.358347	0.787939	0.113363	1.26863	0.0546635	0.0519779	0.13462	0.326731	0.407071	0.0694697	0.123536	0.19025	0.486316	0.0960413	0.429896	1.46779	6.72269	6.29253	6.92169	1.48832	15.8196	4.52813	1.99066	10.3583	11.2702	64.0831	2.50382	0.64857	1.62204	1.90957	10.0476	2.50473	2.96865	1.08472	10.7461	0.495758	6.11795	0.364362	0.443962	0.685078	0.883249	8.74184	151.53	108.673	5.25016	11.6957	13.2991	399.139	759.925	40.9022	0.472069	0.881404	17.9605	191.769	15.9265	3.96864	11.2787	116.192
56	T	F	0.957661	3.55308	0.498936	1.88527	34.2438	118.579	1.37768	5.39601	0.189634	0.764869	1.45791	0.102887	0.383677	13.2488	26.6493	12.2121	39.1385	11.0063	34.9901	0.515558	0.054629	0.159775	0.133533	0.286764	0.141143	0.365765	2.27489	6.53416	3.35883	11.0619	1.38855	0.196209	0.472458	1.60407	0.649341	0.0706809	0.179483	0.211132	0.173511	0.116828	0.956699	1.20613	1.20622	1.37933	0.983674	1.26916	1.58666	1.64314	0.845847	1.01012	0.575953	0.202953	0.0897205	0.0371748	0.120791	0.365993	0.664351	1.81335	0.430984	1.12537	0.573586	0.474512	1.79728	0.224189	0.282685	0.394682	0.298573	0.175097	0.360117	0.288716	0.119196	0.154021	0.0601816	0.739235	0.489818	0.119585	3.02134	0.202399	0.199351	0.349351	0.294877	0.0621271	0.461025	2.07108	0.455577	1.11122	0.350454	0.949287	0.658431	8.86796	0.242477	0.108366	0.111673	5.99948	1.09235	1.23833	3.61316	0.473022	0.976394	0.0610895	0.293126	0.28917	0.244553	0.0816216	1.3414	0.117732	0.320747	0.106998	0.259282	0.145843	1.57461	0.0530585	0.521117	1.65315	2.85422	0.0388448	0.0288091	1.01071	0.0414427	0.029759	0.0728369	0.0741124	0.302	0.0400789	0.0448081	1.1579	0.136576	0.0231907	0.041323	0.0600778	0.103191	0.056965	0.272607	0.0272374	0.0411673	0.0551751	0.0740078	0.0943191	0.0323735	18.6123	13.1226	40.3074	24.0534	270.052	8.0692	32.1246	2.70123	14.2388	61.6981	29.4558	14.7442	20.725	12.7674	3.74844	5.59933	8.80996	54.0977	29.608	26.852	13.3377	14.2205	7.17217	26.9799	138.396	12.7837	4.31873	17.9629	54.6437	7.02605	5.14342	19.3499	38.1939	1.68419	5.59939	2.47891	2.09838	237.5	7.33164	269.207	3.97729	3.67741	2.35916	0.472348	0.968755	2.85707	1.84674	3.8242	0.347818	0.511816	0.891983	31.5718	15.0317	100.333	24.3308	70.3445	15.8238	6.42695	2.38817	107.687	0.123719	0.819265	13.5354	0.383832	0.529747	1.24383	0.179466	1.5019	0.987468	22.2084	6.66375	1.14903	4.92118	4.9435	42.9997	3.10477	19.8099	1.07956	1.1845	27.7426	2.4899	4.89793	0.371787	7.98913	1.1636	0.175411	4.16981	0.259171	2.08195	0.66192	6.1607	4.00528	3.70662	2.17511	6.54805	5.25212	0.413894	7.35859	0.143327	0.102949	0.76815	3.57934	7.74864	0.153015	2.8214	1.06793	10.947	2.76844	1.10547	10.1101	0.554938	2.11283	21.0421	4.28228	1.28145	5.43779	0.477295	0.551648	2.22451	0.397355	0.174259	0.221763	0.654033	1.02287	2.50998	1.08414	0.550988	2.47695	0.545289	0.800935	5.07228	0.352194	0.256814	0.428651	0.121397	0.402434	0.496587	4.78808	0.217546	0.961144	2.3757	0.675434	1.311	0.259949	1.85518	0.138068	0.0790505	0.236525	0.508955	0.501232	0.136016	0.168588	0.306969	0.635795	0.134021	1.80864	1.95429	11.1605	6.05094	8.71649	1.43507	23.2071	2.81966	5.15471	12.1851	25.7045	131.961	4.35767	2.80124	7.02661	5.75302	30.8214	6.39783	6.51786	5.35235	30.809	1.49764	10.7639	0.642624	0.60815	1.67552	0.987094	11.0911	149.065	205.244	6.26439	15.3302	15.4352	530.549	712.891	53.1404	0.646278	1.0727	28.3981	150.217	17.7002	5.61715	15.4696	131.36
57	T	F	0.524615	2.14465	0.278253	1.26627	22.7132	72.883	0.508101	2.29612	0.152623	0.464029	1.04321	0.0563747	0.169692	11.7818	26.5131	8.05506	26.1321	8.99962	31.8494	0.511475	0.0677381	0.198465	0.1309	0.283583	0.130505	0.298085	1.15633	3.68911	3.83104	13.275	1.35462	0.104803	0.27642	1.07297	4.1485	0.0816705	0.207345	0.145561	0.104102	0.127066	0.324123	0.56667	0.602062	0.887709	0.568631	0.813266	0.687696	0.796766	0.579655	0.759513	0.779485	0.128315	0.0781241	0.0447999	0.0283268	0.0715149	0.316966	0.6384	0.387214	0.892666	0.533941	0.222391	1.19331	0.111676	0.230301	0.173649	0.212531	0.104946	0.265444	0.292318	0.113919	0.0997999	0.0908271	0.1444	0.451189	0.111983	2.29962	0.224891	0.168063	0.309648	0.0626333	0.0393657	0.50375	2.54413	0.242088	1.22979	0.269666	1.60762	0.159046	10.2927	0.242792	0.0687471	0.147874	6.03286	1.50923	1.14073	3.83972	0.654791	0.997911	0.0677795	0.258582	0.270062	0.208616	0.0276169	0.82383	0.0313304	0.0867036	0.0541691	0.102521	0.0678318	1.05455	0.00883386	0.419589	1.13014	1.77776	0.0197209	0.0256036	1.25822	0.0337621	0.0214202	0.0820346	0.0529013	0.431756	0.059707	0.0665501	1.31898	0.144518	0.02	0.0284053	0.0364452	0.0524917	0.0261794	0.284153	0.0304319	0.04	0.0404319	0.0629236	0.106047	0.0222591	11.5457	7.7992	27.2697	17.0226	240.421	5.82445	34.4107	3.02436	10.5847	44.5715	22.3054	18.0105	18.126	14.3324	4.81969	6.11265	9.04842	47.8381	24.6457	34.2582	19.0388	12.6312	11.7061	29.3095	167.881	23.0847	5.48355	14.5936	78.0447	6.92789	3.20118	17.5865	12.0962	1.50983	2.83958	2.66376	3.22035	168.8	4.41176	248.53	3.3314	4.27919	1.59255	0.586022	0.7602	1.9663	2.2381	4.48385	0.321683	0.413333	1.1378	27.3295	14.944	111.965	27.5851	40.2868	1.9382	14.39	1.50799	135.135	0.307052	0.90326	12.8622	0.305274	0.891896	1.93543	0.343252	2.20515	1.61039	20.3362	1.11211	1.43103	2.67273	3.46952	68.3024	5.74807	20.9988	2.83778	1.25013	45.8556	1.53389	4.3474	0.302665	15.1374	1.72465	0.347234	3.16548	0.132819	1.78337	0.226886	6.34884	3.13301	3.55038	1.98516	6.12747	4.95507	0.269444	8.86513	0.170254	0.0623813	0.126763	2.12857	3.84996	0.143516	2.63273	0.728449	7.26508	1.64534	0.409323	5.68087	0.215588	1.06643	18.2232	2.48738	0.728586	7.30157	0.267121	0.447085	4.62693	0.66642	0.237703	0.21837	0.496403	0.616101	1.33077	0.726429	0.436606	2.36723	0.15538	0.882225	3.04496	0.148564	0.133077	0.24244	0.0738887	0.206238	0.27585	4.27725	0.134992	0.483009	2.20612	0.290239	0.876864	0.145832	2.19418	0.0899554	0.109571	0.19179	0.418728	0.492616	0.0933261	0.151029	0.267193	1.02971	0.174402	0.392072	0.367746	4.35944	6.39505	6.67609	2.04272	17.9752	6.84806	0.850772	6.03193	9.1782	84.1505	1.84163	0.593508	2.24264	2.90184	11.4847	1.62305	3.92278	1.70622	14.2509	0.807916	9.2485	0.309571	0.575271	1.31858	0.924383	3.82624	159.501	53.1787	6.79691	8.1742	29.4204	371.377	595.999	34.9983	0.900469	0.867239	16.3927	285.153	19.1855	4.39851	9.95816	247.035
60	T	F	0.611681	2.5099	0.508934	2.25382	46.2161	182.755	0.583333	2.88968	0.234004	0.919122	2.49026	0.0684055	0.265098	15.4082	31.3509	11.8116	42.8284	11.5833	40.9428	0.321149	0.0829267	0.267673	0.255422	0.614164	0.165205	0.528873	1.06836	4.23207	6.23584	24.3445	0.873791	0.20001	0.520178	1.75359	7.05147	0.0694238	0.182886	0.254283	0.364448	0.209744	1.16125	1.88759	1.28423	1.85568	0.596026	1.08616	1.07994	1.27167	1.14885	1.65993	1.78834	0.197812	0.154138	0.0542144	0.0929117	0.159057	0.503948	1.32758	0.401483	0.954151	0.585137	0.213608	1.86174	0.207081	0.337018	0.258608	0.258852	0.0808455	0.275995	0.266547	0.0931184	0.0872254	0.0515755	0.140993	0.245897	0.0811864	2.53757	0.218818	0.182779	0.309063	0.109239	0.0463644	0.380607	2.65577	0.16096	1.04549	0.257634	1.5799	0.170944	8.73506	0.162324	0.0629231	0.127892	7.24716	1.2309	1.2909	4.02537	0.632251	0.55311	0.0587834	0.203088	0.249257	0.193493	0.0361688	1.21323	0.0408573	0.221988	0.0396294	0.235225	0.047619	1.81171	0.0286575	0.710076	2.10438	3.1228	0.0269193	0.0179199	1.30485	0.0566076	0.0376778	0.103443	0.0692434	0.391546	0.0561694	0.0602781	1.19513	0.236427	0.0298133	0.0386667	0.0546133	0.122987	0.0436267	0.523573	0.0461867	0.118133	0.10368	0.1576	0.249707	0.0594133	9.3275	4.40249	33.1933	9.53651	258.948	7.56545	35.5255	4.07706	4.59959	60.9998	31.7593	6.26111	17.7938	12.6664	2.64969	4.58239	3.79397	48.766	11.7563	22.871	20.0493	11.2972	11.4745	28.2788	198.197	15.1058	6.59844	17.7806	59.0049	5.61026	3.77803	29.8092	14.9282	1.39186	3.97396	3.70557	3.69574	259.356	4.17222	406.04	2.81721	3.99147	1.15138	0.577566	1.03229	3.31582	2.77307	6.28132	0.401023	0.420682	2.2794	27.4854	18.7335	122.655	35.3265	51.2642	0.901067	12.519	0.505806	272.773	0.191675	0.987838	10.6486	0.270068	1.78739	4.21161	0.720989	1.90142	1.75032	16.7595	0.427752	1.41433	3.57524	6.81352	113.627	11.0879	35.614	4.10891	0.942395	94.8226	2.64425	5.91456	0.164777	23.0743	2.44509	0.461453	4.71897	0.140988	4.26838	0.473122	7.15651	6.89606	7.53402	1.95195	10.2621	15.349	0.297072	12.848	0.425288	0.0957381	0.153462	2.29343	7.17023	0.105059	2.24443	1.05748	10.7434	2.17583	0.727797	16.1787	0.257379	1.37361	36.9119	6.06381	1.25111	17.1534	0.475883	0.728527	8.54864	1.31218	0.154364	0.0611975	0.368124	0.64108	1.12267	1.04083	0.490072	2.29486	0.177805	0.677174	3.57447	0.0665076	0.147899	0.381376	0.147637	0.370356	0.367447	7.56857	0.105649	0.795398	2.41809	0.29746	0.978313	0.09823	2.72814	0.115361	0.133231	0.298815	1.04237	0.631445	0.194028	0.190257	0.287764	1.34979	0.3342	0.690274	0.326226	6.7436	5.30112	8.04365	1.78331	27.1721	5.17197	1.4447	8.9016	9.28876	148.59	2.43285	1.42334	3.43459	4.90981	35.0363	2.59467	13.6377	2.93951	30.9042	1.74502	21.9785	0.91772	0.601272	2.87984	1.79498	2.21867	120.775	26.847	4.56428	3.78517	21.6179	355.147	485.357	10.9831	0.631489	0.558986	11.4047	242.147	6.6671	5.87252	9.49326	242.694
61	T	F	0.544244	2.07978	0.293	1.2706	31.3379	96.0136	0.405912	1.94188	0.177368	0.558228	1.08609	0.0633054	0.206327	8.83615	19.3698	12.9231	41.1265	8.81585	30.6574	0.164465	0.0639406	0.180406	0.303403	0.644438	0.170908	0.381462	0.872697	3.02139	8.18355	28.1594	1.44786	0.251795	0.625447	2.4437	10.8348	0.0650433	0.154449	0.176313	0.272708	0.228422	0.707753	1.08963	0.800703	1.11416	0.569339	0.837513	0.554021	0.503773	0.938258	1.017	1.53399	0.214611	0.146748	0.0687078	0.127695	0.329095	1.81911	4.46211	0.766927	1.93679	1.68173	0.303481	4.93587	0.339727	0.387942	0.733884	0.365654	0.0262387	0.463062	0.184603	0.0209554	0.04271	0.0643314	0.20254	0.109572	0.0314775	1.70387	0.0927011	0.152326	0.15166	0.0734772	0.0259279	0.136699	0.918087	0.0872847	0.663159	0.445747	0.312023	0.166755	5.24774	0.0497691	0.0659297	0.0448411	9.20587	0.383635	2.3086	2.60491	0.32179	0.26545	0.0355621	0.165424	0.300657	0.178476	0.0430459	3.40848	0.0370568	0.781755	0.0622756	0.570032	0.0756845	3.50292	0.068433	0.838995	3.67188	11.4909	0.0637483	0.0287395	3.39222	0.174331	0.0475754	0.202143	0.108361	0.951441	0.10241	0.200476	3.03321	0.0878236	0.0136529	0.0138063	0.0425312	0.0954554	0.0360499	0.145388	0.0132311	0.0167593	0.0216683	0.0315628	0.0823394	0.021093	12.083	6.13337	40.8672	8.86388	377.298	12.0101	53.6842	6.42079	3.6636	151.711	37.5434	3.54452	28.8191	9.76515	1.39188	2.00066	2.65762	47.0519	15.2847	17.234	10.416	13.5376	4.57308	27.96	347.722	13.6854	13.9523	36.1279	94.0926	6.51728	5.02912	48.404	13.3913	0.737762	3.35007	1.77801	4.88445	318.934	3.00358	321.873	1.06577	2.30108	0.421065	0.32598	1.2683	3.24181	2.28069	4.03026	0.177392	0.174241	1.62472	26.4056	24.701	67.8034	20.797	42.1127	1.2428	2.94771	0.286078	332.11	0.0581846	0.458542	21.2168	0.1649	1.92973	4.35706	0.412451	2.28327	2.01355	9.03818	0.519188	1.19808	1.89676	6.95623	113.551	15.5425	41.6519	1.5887	1.00688	132.894	2.79031	7.03214	0.113117	27.6443	1.9916	0.525587	5.38632	0.255333	5.47954	0.694954	12.3331	10.9966	11.4816	2.31772	9.225	16.6345	0.448971	18.6495	0.528056	0.143008	0.109158	2.45742	3.99649	0.0876661	1.45006	0.88869	3.90433	1.14058	0.772703	12.5275	0.33517	0.376663	18.8334	3.80017	0.660824	14.6169	0.230726	0.31243	6.58127	0.794316	0.12415	0.0245055	0.150664	0.565226	0.668905	0.79495	0.476514	1.01455	0.11594	0.440417	2.41572	0.0403965	0.18223	0.199448	0.0992846	0.150115	0.259546	3.86305	0.0793755	1.18627	1.45777	0.133954	1.19729	0.0570087	3.82755	0.199009	0.172454	0.635746	0.743722	0.825088	0.356606	0.204116	0.540155	1.87176	0.244635	0.741243	0.219103	5.07392	3.45173	8.97072	1.28452	28.7716	3.09482	0.449701	5.44353	6.8311	164.644	1.60513	1.11374	4.33086	5.81197	25.9785	1.87145	7.51138	3.0755	30.5728	1.29292	15.3559	1.75461	0.299684	1.34564	4.28469	1.59407	147.226	41.7382	5.36518	5.07735	12.9401	437.466	494.764	6.01826	1.35478	0.903542	13.8746	247.378	20.1217	11.1999	13.2555	515.389
64	T	F	0.558616	2.24046	0.351935	1.54133	21.6631	76.4534	0.438659	1.84497	0.157386	0.59303	1.09063	0.0398966	0.2039	8.92854	19.5897	7.34795	25.2295	8.57645	26.7226	0.346702	0.0432669	0.134982	0.121941	0.273563	0.119207	0.307179	1.09177	3.38008	3.20005	12.5062	1.31145	0.0698859	0.242948	0.689626	4.95021	0.0598894	0.165656	0.159142	0.145885	0.133457	0.417598	0.540284	0.583504	0.788648	0.404099	0.604195	0.636286	0.674057	0.627849	0.714958	0.936479	0.151802	0.0946944	0.0381968	0.122646	0.115325	0.300529	0.827831	0.405503	0.947906	0.611957	0.248968	1.63866	0.262321	0.288425	0.515695	0.415899	0.126785	0.583585	0.287344	0.0612049	0.13116	0.110218	0.156085	0.179239	0.0573212	2.73677	0.186073	0.191284	0.281051	0.0496522	0.0390335	0.352727	2.14792	0.385861	1.12612	0.424698	0.971413	0.131947	8.28203	0.279134	0.105449	0.0628764	8.25809	0.828847	1.53214	3.10715	0.613721	0.937099	0.0613524	0.248359	0.279527	0.177765	0.0247275	1.42034	0.0425856	0.219552	0.0543102	0.250297	0.0507722	1.71705	0.0349543	0.658799	1.88416	3.45126	0.0291566	0.0381478	1.63359	0.0607689	0.0322746	0.125612	0.0910904	0.618288	0.0633745	0.0946656	1.54854	0.182689	0.0219328	0.0392857	0.0514286	0.101345	0.0436134	0.290042	0.0202521	0.0331513	0.0532773	0.059958	0.123277	0.0409244	8.98292	5.69844	29.7167	10.2979	239.163	7.80063	29.2012	4.72607	7.23367	68.6416	22.2896	6.62966	21.0188	10.7085	2.18451	3.25772	3.31535	43.5471	11.4267	18.183	14.7266	8.35113	6.80973	22.9399	154.124	13.6328	6.77166	12.2653	52.6833	7.25116	5.07438	25.6107	18.6115	1.38472	4.16774	3.57474	3.54058	210.66	4.28864	294.776	2.35575	4.46519	2.21965	0.503427	1.17601	2.76918	2.88825	6.14684	0.274008	0.419865	1.58564	31.1379	16.4517	136.727	26.7177	45.4245	3.08214	10.5929	1.35357	135.822	0.169674	0.613278	17.6899	0.40449	1.15361	2.50656	0.550825	2.15863	1.61764	19.1876	1.58357	1.5996	2.24393	2.68821	72.8458	7.50716	16.5803	1.8768	1.33573	62.2459	1.39525	3.92567	0.149182	21.0715	1.91834	0.58932	5.22091	0.284463	3.38488	0.523321	9.31634	6.806	6.63641	2.1239	9.63279	7.83436	0.59455	10.3353	0.266334	0.10215	0.236294	2.21452	5.06125	0.156192	1.95454	1.01636	9.21028	1.68429	0.674319	8.03656	0.401305	1.31435	18.739	2.75905	1.18905	10.1697	0.197677	0.386989	6.42743	0.843779	0.136588	0.0957679	0.447295	0.590045	1.15758	0.720487	0.414617	1.80011	0.176817	0.72692	3.30255	0.167925	0.173018	0.247969	0.0536709	0.167047	0.281525	4.70534	0.128654	0.494516	2.08296	0.60529	0.8796	0.298989	2.8447	0.180457	0.142159	0.247346	0.307035	0.507224	0.0909309	0.168755	0.208681	1.29803	0.198353	0.497089	0.396355	4.73855	3.84264	6.96415	1.30751	17.4924	3.90349	0.69287	4.90325	8.19299	79.0093	1.34285	0.734545	1.65586	4.00451	15.3403	1.91864	3.96789	2.15636	18.7216	0.879154	8.26806	0.472314	0.44354	0.728437	1.08308	3.82282	168.753	61.4071	6.8911	9.88885	18.0707	496.23	698.216	25.7959	0.91743	0.907385	19.3876	337.91	26.3099	5.63338	14.6361	307.307
65	T	F	1.42423	6.23774	1.05936	3.7803	69.9836	253.294	1.35134	6.47078	0.395528	1.50891	3.4434	0.136903	0.548714	30.2876	64.4784	24.1655	80.3105	34.5063	113.28	1.64469	0.193042	0.530726	0.427796	0.819555	0.459304	1.13589	2.75371	10.2503	10.1709	33.9313	13.0033	0.198454	0.545975	4.88384	22.4186	0.153763	0.341797	0.503264	0.45799	0.366349	1.88361	2.68112	2.02723	2.67602	1.86678	2.52675	2.30386	2.50976	1.09308	1.19915	1.79763	0.554977	0.372201	0.159644	0.459936	1.1122	2.75184	7.04224	0.983734	2.80647	2.75171	0.994234	6.80093	0.329812	0.358887	0.355187	0.379034	0.212507	0.560265	0.510158	0.222474	0.191443	0.180101	0.297987	0.661979	0.180376	4.78528	0.326847	0.509882	0.526025	0.201165	0.061022	0.789587	5.00304	0.42642	2.41985	0.527981	2.85746	0.339443	18.7539	0.493587	0.116908	0.178327	14.5059	2.16005	2.10196	5.29519	1.27963	1.60828	0.0986258	0.662713	0.498326	0.375426	0.0530802	2.72545	0.0938595	0.304878	0.122431	0.355551	0.122413	3.57922	0.0483348	1.35728	4.22981	5.638	0.051244	0.107045	3.81852	0.136346	0.0702652	0.255183	0.211135	1.19902	0.148642	0.17336	1.8349	0.370411	0.0366898	0.0909665	0.141327	0.213443	0.0786102	0.69319	0.0415414	0.151333	0.206696	0.2329	0.312748	0.0621857	19.9551	11.4291	49.7499	15.2549	305.124	10.3191	48.0781	6.06492	15.4333	71.9496	35.0194	22.2256	34.7538	16.7994	7.44053	7.94515	9.56659	88.0592	28.3382	48.2531	38.7492	23.2838	16.4916	52.2662	270.221	26.1283	10.0617	25.1409	93.3301	10.6473	7.66164	35.5839	20.4199	2.48627	5.98115	6.55036	6.59482	232.228	7.80557	385.196	5.19566	8.39662	1.77331	0.625904	1.33156	4.1025	4.56188	9.26956	0.630032	0.647992	2.16252	46.8771	26.6526	173.518	51.4229	54.6941	2.27275	25.1694	2.86997	166.458	0.994058	1.00096	95.693	0.434954	1.14909	3.07006	1.2606	3.60707	3.48731	25.4987	1.3898	6.34718	4.16102	4.51145	85.2979	15.1521	39.5103	3.38056	6.94874	120.201	2.0036	9.09005	0.595402	45.096	4.46297	1.29792	7.55377	0.388644	4.90125	0.756945	11.4552	7.08498	9.9616	2.52152	13.7761	13.6854	3.70407	14.2648	0.740892	0.153023	0.200969	4.4344	8.46389	0.325171	4.63445	3.32494	15.1093	4.94125	0.931813	8.74226	1.87114	1.57547	22.9973	4.12671	4.24191	18.7865	0.298526	0.429952	11.6172	1.96952	0.312571	0.209222	0.90675	1.45406	3.01922	1.77682	1.00866	4.90556	0.469033	1.48607	8.50747	1.75389	0.241038	0.485187	0.151129	0.469209	0.644894	9.84	0.215818	0.654284	4.57846	3.05195	2.30653	1.82189	7.43577	0.281891	0.333889	0.264311	0.926503	1.20977	0.135785	0.302349	0.554138	3.9179	0.58812	0.620713	0.457749	9.95091	10.9103	11.3167	5.4907	34.3743	14.5746	3.40945	11.3862	14.5326	134.453	3.8121	1.20594	5.47989	12.279	47.6438	6.12405	20.4991	6.26773	52.9348	3.96094	34.9996	1.31925	2.26355	3.62855	3.02663	3.65385	131.928	40.572	8.47479	4.98059	43.7701	309.66	353.523	31.6902	1.65303	0.80141	13.3596	176.11	126.177	7.24881	5.43326	451.776
66	T	F	0.754781	3.28587	0.553846	2.32133	39.2542	137.968	0.785669	3.73172	0.247828	0.907508	1.85681	0.075799	0.318109	16.0495	33.414	9.98839	33.0474	10.458	35.5071	0.43832	0.0494342	0.153141	0.151803	0.36893	0.17331	0.424922	1.28989	4.06619	4.98934	15.9415	1.14602	0.113892	0.282068	1.0861	8.05022	0.0782007	0.190649	0.22335	0.17539	0.198001	0.546988	0.827722	0.901602	1.22328	0.577827	0.753182	0.691233	0.825647	0.662793	0.724643	1.10139	0.116018	0.0858901	0.0409186	0.127326	0.348598	0.725336	2.10149	0.481919	1.15621	0.955299	0.318212	2.38604	0.428073	0.58324	0.694149	0.573753	0.150186	0.743388	0.50402	0.100235	0.171106	0.113944	0.332914	0.275658	0.159626	4.45473	0.22841	0.399184	0.472949	0.107588	0.0333009	0.548469	3.06634	0.439695	1.99307	0.673181	1.37876	0.243543	10.7453	0.297574	0.128697	0.0771329	11.0449	1.15002	2.41773	4.85553	0.503831	0.905624	0.102275	0.326273	0.300562	0.276511	0.0502094	3.27429	0.0449769	0.244628	0.0854647	0.226043	0.109812	2.62923	0.0489656	1.23182	3.42336	5.86933	0.0571433	0.0374076	2.41069	0.065961	0.0340109	0.135726	0.124047	0.842233	0.101117	0.170608	1.54264	0.172594	0.0346323	0.0632774	0.0636387	0.100903	0.0442323	0.292335	0.0252387	0.0669419	0.0694194	0.141213	0.172232	0.0369548	16.1298	6.90427	52.1486	18.5168	285.133	8.77394	53.001	5.10283	9.06674	90.1947	36.3352	9.05309	23.3256	11.9265	2.87089	6.56433	5.62143	72.9458	24.1618	27.5215	23.4212	14.3569	10.0903	35.6528	240.627	19.8803	10.5121	23.0763	81.0746	9.11761	5.6737	32.4047	28.9118	2.13074	6.48515	5.96039	4.00687	298.707	7.59221	407.879	5.50174	8.28312	2.33048	0.597274	1.36272	4.15763	3.66427	7.21658	0.495582	0.520379	2.24261	41.97	16.0873	154.081	30.3585	52.8148	1.97505	10.6381	2.16724	200.555	0.302004	1.10972	17.1046	0.452701	1.2845	2.74013	0.887904	2.94558	1.54556	26.6454	0.938042	1.39164	2.55694	4.54435	90.2864	11.7895	22.5511	2.47199	0.992407	94.4175	1.83913	5.2002	0.135989	41.7155	2.44697	0.904791	5.99977	0.240522	2.93638	0.464255	8.85627	4.7816	6.28468	2.27349	8.71942	9.42031	0.492749	12.6084	0.628062	0.156817	0.338436	4.18134	9.5976	0.235161	4.31063	1.89514	17.4222	3.81346	1.05227	11.4937	0.440821	2.32801	30.381	3.27185	1.21347	18.0982	0.450492	0.591414	13.2718	1.1598	0.183883	0.104543	0.488912	0.864892	1.43698	0.838207	0.510295	1.90188	0.192481	0.631947	3.91401	0.149785	0.196179	0.320988	0.0654394	0.180046	0.268629	4.98156	0.157424	0.843927	1.9684	0.328261	1.00348	0.117414	3.89375	0.213323	0.177551	0.240985	0.419531	0.536945	0.197609	0.188417	0.280611	1.49218	0.301454	0.744431	0.712942	7.36569	6.93396	7.46568	1.24353	26.7096	3.36219	2.39575	9.7766	9.42089	109.67	1.98203	0.755854	2.47468	6.79222	37.6809	4.57726	12.3162	6.05708	40.6143	2.90986	23.2228	1.15099	1.30654	2.36531	2.28385	2.16951	121.507	37.544	8.47479	4.14671	20.861	230.161	416.079	20.052	0.571153	0.444097	12.7014	207.375	13.7684	4.46941	4.65507	312.282
68	T	F	0.684232	2.80162	0.415945	1.67907	25.1281	89.5029	0.565464	2.62697	0.18168	0.657653	1.23207	0.0606945	0.235688	10.4001	23.3779	6.88607	22.6881	6.8526	23.8975	0.457378	0.0586166	0.171083	0.138276	0.299241	0.140959	0.362397	1.126	3.50028	3.39502	11.4643	1.00506	0.0908402	0.265256	0.807779	4.10185	0.0434662	0.125306	0.160327	0.105943	0.14358	0.505032	0.604201	0.724464	0.908989	0.420325	0.562242	0.43923	0.569672	0.457769	0.551168	0.661188	0.170391	0.108403	0.0662358	0.0547516	0.193827	0.341793	1.17143	0.433801	1.24992	0.915191	0.285191	1.75268	0.143007	0.294593	0.122022	0.225466	0.198247	0.236823	0.360017	0.173621	0.0798667	0.0678929	0.060116	0.488705	0.104185	1.73645	0.185718	0.202136	0.448155	0.0443155	0.0507345	0.516356	2.3336	0.147081	1.00395	0.150599	2.12153	0.0775213	7.23818	0.198062	0.047525	0.135601	3.96383	1.42143	0.806691	4.26065	0.415689	0.557894	0.0575238	0.1535	0.286755	0.173188	0.0252519	0.437969	0.0374991	0.0687861	0.0652761	0.0844676	0.0605288	1.09702	0.020151	0.470746	1.0823	1.15543	0.0216156	0.00564139	0.559074	0.0184629	0.0076265	0.0485339	0.0338812	0.183753	0.0253543	0.0392535	0.465011	0.163494	0.0166543	0.0782156	0.0452045	0.0618587	0.0296654	0.180446	0.0158364	0.0600743	0.0515985	0.0798513	0.1171	0.0223792	8.06058	3.13335	19.3355	11.9684	140.082	5.27296	25.8452	1.77807	7.85511	25.8926	12.7527	12.326	11.3737	10.6862	3.7537	3.08594	5.49818	32.7915	13.5785	24.1304	14.1218	6.30227	10.0658	22.5676	80.2146	12.569	5.24135	8.18899	43.5903	2.92591	1.73818	9.64417	10.1034	1.33469	2.4465	2.15132	1.40045	117.438	3.73669	208.941	2.82249	1.78371	1.34494	0.495447	0.494338	1.50414	1.74571	3.23091	0.310938	0.387841	0.909234	13.8889	9.33355	79.0473	18.3225	34.1224	0.984736	6.2509	1.09736	99.6263	0.178438	0.646334	7.75712	0.291122	0.683195	1.49658	0.358773	1.23263	0.868579	13.89	0.474113	1.09742	2.23415	2.17374	44.5661	4.24781	12.9342	1.76809	0.7507	35.084	1.20908	2.38702	0.220786	11.6162	1.44239	0.427037	2.13128	0.125928	0.991219	0.140634	3.76927	1.48444	2.11715	2.07949	5.00721	4.00614	0.20085	6.7319	0.23251	0.032077	0.160763	1.82515	3.59328	0.0898675	2.23803	0.573127	5.71091	1.57906	0.493124	5.82362	0.198068	1.13033	13.4883	2.57491	0.662474	6.72682	0.212309	0.653343	4.00735	0.735736	0.183334	0.128889	0.291681	0.49515	1.25208	0.849901	0.372519	1.85421	0.177348	0.6408	2.4991	0.09515	0.145024	0.253724	0.0675328	0.187035	0.312577	4.57468	0.101054	0.407238	1.70949	0.324087	0.845738	0.11221	2.06566	0.109979	0.104129	0.144181	0.37924	0.421005	0.0869873	0.20502	0.220475	1.03571	0.240446	0.213309	0.416999	5.06573	5.04841	5.37103	1.13155	19.2627	2.0246	1.41032	6.10878	10.8552	78.1709	1.84545	0.837963	2.05037	3.60608	22.6612	3.77291	8.83238	3.08508	26.8757	1.61148	16.3429	0.551208	1.1345	2.81181	1.40715	5.88805	124.282	49.8393	8.47479	4.62215	10.3101	389.862	735.415	18.3166	0.442405	0.628639	13.4758	109.765	7.66446	2.15116	7.44402	144.559
70	T	F	0.816334	3.07884	0.474416	1.74456	18.4916	62.9222	0.595126	2.53053	0.165489	0.583607	0.956584	0.0492593	0.192908	6.7839	13.827	5.573	18.5479	6.71026	23.4953	0.323447	0.0401142	0.108721	0.113728	0.264135	0.147806	0.383767	0.915234	2.97223	2.2222	7.11013	1.07867	0.0723554	0.187066	0.858047	3.3397	0.0440153	0.120057	0.142544	0.116918	0.107279	0.408389	0.760611	0.594677	0.778656	0.435091	0.693422	0.495818	0.647866	0.456881	0.500643	0.517617	0.229737	0.128003	0.0585839	0.0914851	0.195936	0.536584	1.44014	0.460693	0.945244	0.767529	0.404657	1.28784	0.113598	0.129671	0.199919	0.291381	0.189149	0.2752	0.341009	0.111595	0.105696	0.0516304	0.0486538	0.459207	0.0888648	1.5232	0.274821	0.0760925	0.288621	0.0414017	0.0456231	0.464511	1.46167	0.167447	1.44576	0.245109	1.05068	0.0759302	5.60725	0.172426	0.0448654	0.0806386	4.99299	0.863645	1.10989	3.15432	0.323745	0.716114	0.0323096	0.131782	0.237478	0.144825	0.0312792	0.567702	0.0420347	0.0674599	0.0590945	0.0949288	0.04969	0.789878	0.0147044	0.336295	0.999879	1.45291	0.019346	0.0280577	0.804631	0.01842	0.0126555	0.0556585	0.0321434	0.235491	0.0414357	0.0339817	1.22672	0.136741	0.00932907	0.0260703	0.0479233	0.0738019	0.0286262	0.179489	0.0136741	0.0293291	0.0516933	0.0621086	0.105751	0.0272204	7.22306	5.40902	17.6944	11.2373	144.4	6.17814	16.0915	2.36251	9.48312	25.614	12.0017	8.26956	8.52961	5.9039	3.38064	2.96614	4.02524	26.2744	11.8456	13.075	8.61629	8.29793	3.48781	15.2531	91.3686	11.5982	3.48781	9.30976	32.8797	6.38145	4.21728	15.0353	14.5612	2.81929	3.04211	3.1043	1.85802	137.001	4.97039	262.043	4.33383	2.75914	1.64318	0.565711	0.615902	1.55873	2.3262	4.48383	0.356963	0.582985	0.921072	14.5975	11.2806	84.2441	26.7366	35.5361	1.86999	11.2533	0.978546	86.3801	0.360022	0.704692	11.1764	0.335173	0.643809	1.12082	0.57075	1.56471	1.51428	13.6873	0.78949	1.07269	2.43369	2.06927	32.263	4.90397	15.512	1.90014	1.04895	40.9707	0.884134	3.53662	0.317579	11.8656	2.00379	0.448024	3.14959	0.13242	1.65265	0.255375	4.31694	2.3649	3.71153	2.1532	5.51926	5.80988	0.686337	6.53791	0.214155	0.0766916	0.207919	2.44475	4.81882	0.133514	2.06195	1.29269	7.11841	2.71843	0.755877	6.27092	0.341091	1.70706	11.2864	3.16475	0.894937	7.24365	0.20466	0.222032	3.43349	0.954834	0.163002	0.132706	0.436017	0.854928	2.14627	0.736709	0.41694	1.94316	0.359523	0.905159	6.62906	0.43917	0.246172	0.368517	0.0660169	0.198236	0.225264	5.63823	0.13303	0.401108	2.93497	0.883833	0.92164	0.315342	2.68963	0.107301	0.133285	0.127305	0.317752	0.513439	0.0836105	0.183378	0.224267	0.992849	0.188176	0.304872	0.344927	3.7826	4.11458	5.62408	1.69127	16.5925	6.60896	1.07293	4.90805	14.7262	63.4234	2.09111	0.96278	2.60344	3.80405	15.9971	2.616	5.38916	1.96922	19.2016	1.03592	10.5783	0.378661	0.582241	1.51849	0.820866	5.86955	131.188	45.905	8.47479	6.72661	12.1511	319.208	483.019	8.95106	0.415813	0.603651	10.2837	64.2686	9.24527	1.58938	4.03894	110.406
71	T	F	0.964083	4.04371	0.520462	1.87595	23.8437	80.472	0.528196	2.46964	0.187649	0.59609	1.10396	0.0671974	0.253563	10.8606	23.5639	8.88981	27.5069	11.276	37.1881	0.72787	0.0612955	0.171468	0.131876	0.285548	0.127891	0.300084	1.09938	3.76204	3.38583	11.8851	2.21559	0.107274	0.250968	1.03301	5.58643	0.0533457	0.12529	0.217683	0.131625	0.120912	0.460546	0.658783	0.652234	0.857859	0.390024	0.563502	0.508972	0.628282	0.392274	0.39067	0.483759	0.152729	0.127645	0.0426023	0.134256	0.350635	0.677268	1.74084	0.47541	1.16914	0.84381	0.305388	1.62013	0.0755567	0.0842451	0.0676192	0.0906809	0.0823572	0.112756	0.115802	0.0611833	0.0533102	0.0250568	0.0863474	0.280753	0.04814	1.25602	0.11857	0.143047	0.16081	0.0683915	0.0189428	0.242159	1.37145	0.0824001	0.408096	0.0961943	0.875595	0.112069	5.76458	0.110568	0.0359334	0.0621273	2.72319	0.807783	0.376346	1.76902	0.260716	0.413331	0.0259793	0.111833	0.132149	0.117046	0.022161	0.972276	0.0246472	0.0809573	0.0497621	0.126855	0.0578671	1.5883	0.0231148	0.62183	1.88365	2.61455	0.0310044	0.0222192	1.10053	0.0256664	0.0157082	0.0757242	0.06159	0.390661	0.0458934	0.0705723	0.606571	0.122732	0.0128709	0.0372892	0.0433298	0.0657417	0.0276201	0.186211	0.0154749	0.0414301	0.0496265	0.0688367	0.0894984	0.0239061	6.79565	3.51958	17.9983	5.48773	128.914	4.30659	19.3728	2.08049	4.15346	21.3321	9.7209	8.76129	11.2799	6.22516	3.20766	3.05892	4.70637	38.2805	10.1295	16.4494	14.5741	7.16845	8.37532	30.0809	118.975	15.963	5.43439	8.63013	40.2781	2.34848	3.20365	15.9934	16.644	1.444	3.19293	2.06033	1.78524	169.768	3.95794	204.228	2.11275	3.7673	1.53368	0.446063	0.924479	2.12088	1.7724	3.59792	0.257465	0.269156	0.738822	25.2202	11.1282	82.6049	19.7523	28.8959	2.17873	9.98136	0.993116	78.1349	0.27313	0.400048	11.5417	0.231662	0.579406	1.14088	0.27265	1.29384	0.905372	14.3262	1.1704	1.08136	1.65075	2.15864	37.4117	4.67834	11.2819	1.65476	1.17508	37.4385	1.01345	3.1061	0.214537	14.2881	1.27771	0.3831	3.33861	0.156043	1.85658	0.34195	5.25582	2.32219	3.86284	1.966	5.87805	4.77296	0.425297	6.59946	0.184013	0.0655152	0.225619	2.57567	4.24833	0.146519	1.9973	0.98853	7.95196	1.61669	0.552706	6.17865	0.26474	1.04899	14.2616	2.36247	0.762956	7.85858	0.27688	0.405765	5.17631	0.821005	0.156241	0.172118	0.617846	0.519716	1.60325	0.66046	0.395474	2.39565	0.207677	0.76414	3.69886	0.264965	0.179595	0.274039	0.0859041	0.260336	0.29076	4.7037	0.126542	0.373618	2.17215	0.529486	0.780657	0.205271	2.21133	0.140196	0.101591	0.123939	0.421199	0.454021	0.0646743	0.0986927	0.187171	1.04216	0.231699	0.494426	0.7917	7.26171	5.60476	7.74671	2.16739	19.9436	5.76639	1.68228	7.04072	8.74323	67.4039	1.8496	0.709228	1.85499	5.47997	32.5663	4.48772	8.35425	3.37769	34.1894	1.52172	13.9183	0.754332	0.846211	1.16436	1.39787	3.48581	105.667	37.2248	8.47479	3.35896	20.3938	253.128	368.702	23.8564	0.962003	0.560071	9.46449	157.658	13.6568	3.3978	4.56326	190.65
72	T	F	0.589347	2.2988	0.330537	1.33439	23.7127	80.8173	0.376289	1.644	0.142321	0.558652	1.03682	0.0493538	0.169937	6.48266	14.0434	8.9606	30.0224	13.8043	46.489	0.796593	0.0639203	0.194467	0.157648	0.365556	0.114379	0.274463	1.28409	3.898	4.90725	16.4001	1.31134	0.114666	0.305792	0.791855	3.43589	0.086911	0.216213	0.177071	0.139437	0.169314	0.403329	0.762741	0.458172	0.621264	1.28063	1.94923	1.429	1.91571	0.974909	1.06515	0.810427	0.115601	0.0637249	0.0413091	0.0438742	0.10483	0.216887	0.526184	0.446689	0.89089	0.393951	0.180347	1.02583	0.262364	0.215604	0.183129	0.191214	0.212505	0.339779	0.300701	0.111643	0.104231	0.0685218	0.15665	0.32408	0.0881283	2.21668	0.202129	0.153281	0.220994	0.0802452	0.050667	0.389301	2.2846	0.231236	1.19452	0.279342	1.01327	0.164533	8.86168	0.266945	0.0775502	0.0739119	7.05794	0.91012	1.215	3.13004	0.645263	0.781701	0.0460854	0.287293	0.380137	0.195324	0.0254123	0.919379	0.0434299	0.0687767	0.0396344	0.133736	0.0510863	1.27083	0.0260448	0.400489	1.16478	2.09124	0.0143748	0.0183416	1.01781	0.0419961	0.0160153	0.0735588	0.0611773	0.328355	0.0336776	0.0458926	1.49399	0.166494	0.0230258	0.0267897	0.0621402	0.0891513	0.0689299	0.216753	0.0197048	0.0333579	0.0530627	0.0939483	0.130849	0.0356458	10.8186	7.24505	41.6533	12.9794	304.872	9.93512	36.9442	4.01531	10.0706	39.9926	21.8602	11.4312	18.9284	12.9232	3.7986	5.64893	5.34888	54.4702	20.1307	26.5881	17.5073	13.7962	13.342	32.3704	210.332	17.772	7.07002	16.803	69.9376	9.95179	3.51623	25.9817	9.30907	1.08085	2.93178	2.65925	1.8856	181.018	2.50055	296.533	2.04157	5.97921	1.97279	0.525279	0.657875	2.01563	2.13874	5.17962	0.291793	0.443026	1.51799	14.3436	14.043	72.2296	28.6563	43.7259	1.04072	19.5176	0.828843	154.166	0.73052	0.522365	12.2294	0.290091	1.12799	2.11802	0.305987	0.981548	1.56894	13.2477	0.481253	1.06314	3.09596	2.64849	51.3686	4.6126	18.184	2.52187	0.844162	40.7879	1.07632	2.60158	0.178209	7.68366	1.36797	0.324423	4.73396	0.125724	1.77559	0.24194	7.37274	2.96744	5.07686	1.81893	8.01331	6.4668	0.27713	10.8672	0.151659	0.118049	0.0949743	2.68434	6.7484	0.368116	2.70965	3.58263	6.86822	6.51109	0.948586	8.7833	0.34324	1.56579	16.4065	3.75447	0.637527	7.95057	0.189434	0.366469	3.45679	0.954245	0.205137	0.135666	0.656392	0.856501	2.28146	0.913555	0.648977	2.63082	0.311958	1.34907	4.52514	0.137824	0.192263	0.358526	0.0759455	0.269885	0.384374	4.74742	0.28032	0.928155	2.76072	0.375005	0.872345	0.189775	2.07587	0.102759	0.148768	0.279152	0.418246	0.413396	0.11647	0.226034	0.301319	1.07695	0.177587	0.264443	0.124154	4.27339	3.34996	5.91411	3.37651	12.7207	5.44229	1.33847	5.1984	7.67775	64.555	2.18983	0.592578	1.1877	2.06278	15.2188	1.54038	6.10443	1.93303	21.4315	1.0528	13.6766	0.600846	1.20328	1.90505	1.55934	5.12602	152.325	34.4603	8.47479	4.93787	7.71033	387.044	632.524	20.7236	0.569098	0.671387	13.4586	158.945	11.4451	3.76644	7.59666	161.598
1	T	M	0.804796	3.09411	0.300453	1.28945	29.6229	102.133	1.39192	5.41808	0.102443	0.36525	0.968204	0.0741266	0.278006	12.4047	29.1737	10.7329	34.7198	8.03285	29.2068	0.643146	0.0896654	0.270078	0.225509	0.499229	0.152923	0.427632	1.08425	3.19285	2.34728	6.31439	0.562835	0.0907084	0.246457	0.670457	3.54285	0.0852325	0.194929	0.227985	0.14797	0.19182	0.757274	1.24173	1.02666	1.25209	0.8239	1.16711	0.993417	1.19681	0.659724	0.5454	0.605895	0.221903	0.12843	0.070009	0.0898296	0.257079	0.372402	1.06469	0.457834	1.07397	0.99008	0.343127	1.30368	0.169919	0.144082	0.146336	0.181079	0.0617338	0.3162	0.215986	0.0587653	0.0519488	0.0647023	0.163817	0.229289	0.0294651	1.95894	0.158265	0.181024	0.182948	0.0791051	0.0323786	0.209994	1.69188	0.11874	0.710736	0.361168	0.703205	0.177945	6.90539	0.102578	0.0529932	0.0842175	7.87626	0.707548	1.26084	2.97526	0.369413	0.33577	0.0262218	0.264142	0.272058	0.134902	0.0421692	2.04673	0.0347142	0.136296	0.0724434	0.21384	0.100549	2.61911	0.0462168	0.95242	3.23187	5.26921	0.0359739	0.0207024	1.31048	0.0476142	0.0307355	0.119208	0.103436	0.55046	0.0824017	0.0652741	1.70409	0.158514	0.0147429	0.0395429	0.0470286	0.114514	0.0657143	0.249486	0.0142286	0.0648	0.0655429	0.126971	0.176686	0.0378857	9.59173	7.29682	21.3842	9.95133	287.323	9.57013	27.3708	2.43536	6.43873	52.5547	17.5275	6.13315	19.3594	6.69955	2.44925	1.80877	4.83831	44.8396	19.1788	18.8578	13.93	6.57609	5.68096	25.0836	227.833	14.3004	8.86791	21.7855	59.6292	6.61467	4.66259	30.9022	36.8831	2.14507	3.8664	2.35053	2.45906	228.684	11.8026	296.602	5.91461	9.83726	1.53117	0.386696	0.641705	1.96793	1.52172	3.49567	0.396814	0.321717	0.54355	35.0772	22.4961	120.967	39.3379	40.7554	1.20737	14.199	3.51717	84.1894	0.386619	0.872284	6.5254	0.2469	0.259331	0.986327	0.281169	2.50487	2.49752	19.3503	0.786662	1.45516	5.14899	3.88732	39.4006	5.77237	15.2047	1.45618	0.7513	44.0936	1.49538	3.52414	0.119687	16.1608	3.5279	0.425083	5.09244	0.190505	3.01082	0.60137	7.463	2.70428	3.88435	2.03431	7.26977	6.45303	0.484009	8.77363	0.234345	0.104181	0.849795	6.00486	13.7929	0.518026	6.3636	2.66885	20.0241	6.64665	1.54752	11.2555	0.520552	2.46931	18.6691	5.27361	1.00409	13.6965	0.499762	0.481643	6.05803	1.46904	0.253275	0.2726	0.80513	0.828321	1.65739	0.836754	0.618287	2.63375	0.306069	0.97335	6.08033	0.18647	0.139342	0.397141	0.0792349	0.265397	0.306157	6.08328	0.174918	0.605967	2.85915	0.386116	0.913705	0.167122	2.64099	0.112681	0.138661	0.261488	0.455557	0.418531	0.15937	0.150893	0.222442	1.33663	0.153968	0.648704	1.28585	10.0995	9.45114	11.3045	3.41013	43.6121	9.60067	5.10784	11.9986	15.8058	93.9766	5.09347	0.942128	2.30208	7.14412	39.4945	9.63723	11.3922	3.89942	50.5759	1.89013	25.601	0.689448	1.51327	2.7403	1.20559	4.26661	137.862	90.9839	8.47479	3.18852	20.0829	372.004	464.75	26.1742	1.46425	1.09468	12.6562	91.5596	7.42578	4.91721	5.00677	171.832
5	T	M	0.645962	2.3631	0.286093	0.908265	27.6461	84.9215	1.19136	4.02702	0.130407	0.42906	0.750373	0.0621184	0.217942	10.0933	17.9593	6.66742	19.7952	5.95956	17.0595	0.558532	0.0395831	0.10891	0.0592771	0.13283	0.0982195	0.239965	1.92056	5.54172	3.0773	7.85383	1.0727	0.149989	0.339898	0.932432	2.16597	0.0457392	0.105003	0.181237	0.103754	0.106599	0.285237	0.457268	0.493593	0.650831	0.317379	0.439216	0.344433	0.52897	0.380693	0.422358	0.286926	0.0985762	0.0692347	0.0274795	0.0644937	0.162162	0.213187	0.506898	0.416074	0.964404	0.629469	0.451536	1.5243	0.191971	0.221249	0.188167	0.200598	0.185313	0.30392	0.345289	0.075878	0.119965	0.0521704	0.260852	0.449766	0.0488418	2.57985	0.156104	0.123293	0.351946	0.117451	0.0442905	0.367774	2.18395	0.176551	0.583588	0.163848	1.17614	0.328307	9.67686	0.171592	0.0721418	0.137423	4.45004	1.31941	0.62292	2.83663	0.388357	0.658583	0.0690171	0.177705	0.318796	0.237484	0.0239859	0.50733	0.0252656	0.0973009	0.0417862	0.116206	0.053595	1.1337	0.0138253	0.393314	1.38412	1.49905	0.0179361	0.0115473	0.492427	0.0102923	0.00650619	0.0289496	0.0312129	0.141188	0.0178172	0.020511	0.761108	0.0691256	0.00737679	0.0294436	0.0264547	0.043752	0.0136725	0.131765	0.00941176	0.0361208	0.0428617	0.0585692	0.0968521	0.0330048	8.72011	4.70417	15.1821	9.82128	153.839	6.06204	21.4785	1.80987	6.38569	29.6443	15.5243	10.8611	13.2941	7.05719	3.39653	3.86155	7.47385	51.6101	9.014	20.8219	14.6464	6.51218	6.16806	29.103	111.053	16.3744	4.47352	8.74429	31.0635	3.51929	3.53731	12.7782	39.3163	1.35293	3.08705	1.39402	1.38868	182.696	5.5675	197.34	3.08117	4.65635	3.98482	0.577473	0.686301	1.48141	1.05662	2.01474	0.187766	0.528965	0.625776	26.9053	7.23629	78.5681	12.9779	68.0229	2.88403	5.6875	6.93317	96.3722	0.132402	0.943555	12.2611	0.3781	0.413306	0.806788	0.159057	1.38028	0.518077	28.8921	1.3848	0.798288	4.26744	6.55985	39.405	3.81559	15.0567	1.5239	0.727722	31.9348	2.35971	5.13689	0.416413	9.97312	0.788299	0.150069	2.88317	0.103577	1.03876	0.188242	3.25563	0.896301	2.58349	2.22147	7.13883	4.2499	0.398521	7.31277	0.10174	0.0458955	0.345817	1.54664	2.79344	0.0765465	1.92199	0.413931	5.19468	0.676755	0.600513	4.19133	0.1894	1.90207	8.58622	1.33249	0.621292	3.04544	0.477098	0.494897	2.11454	0.2416	0.176818	0.126003	0.513552	0.464852	1.16677	0.611172	0.287902	1.50703	0.343015	0.595262	3.07107	0.137638	0.305002	0.299824	0.0403498	0.13647	0.363486	3.31371	0.15877	0.665954	1.54473	0.32056	1.41289	0.129132	1.98781	0.156038	0.0968488	0.207294	0.213023	0.572367	0.0703173	0.0854561	0.198722	0.607867	0.0892023	0.700818	1.40334	5.2273	4.06835	3.82737	0.489647	11.5901	0.804528	3.77003	9.57522	15.5246	60.7674	2.09329	0.910375	2.30389	2.23759	36.0725	8.86628	9.13863	5.21032	30.9149	1.76699	14.5798	0.7552	0.96088	1.89541	1.12077	11.2498	140.326	169.149	8.47479	7.36899	16.4143	498.513	621.852	63.5094	0.644074	0.853289	29.5362	135.082	15.0619	4.47574	9.66655	141.728
9	T	M	0.741633	3.20956	0.395561	1.82194	21.5875	79.409	0.417838	2.04202	0.170591	0.698578	1.03823	0.035877	0.163792	7.62216	19.5093	4.73656	18.729	7.34262	28.2856	0.379783	0.0561369	0.192094	0.0751775	0.175464	0.0968326	0.253279	0.995386	3.44915	2.1862	7.82867	0.612151	0.0653523	0.225919	0.57462	2.58902	0.0628902	0.164771	0.168225	0.103714	0.111692	0.45118	0.680057	0.687046	0.951434	0.427905	0.656563	0.702866	0.89172	0.52911	0.488479	0.414712	0.156417	0.0944981	0.0350543	0.0283268	0.0884249	0.233116	0.806699	0.295165	0.898422	0.371946	0.272616	0.790944	0.0875097	0.128947	0.0828752	0.0786496	0.135581	0.165205	0.188014	0.110046	0.111545	0.0377118	0.0856468	0.449271	0.100868	2.01036	0.137989	0.114317	0.325049	0.0537053	0.0449816	0.482848	1.96465	0.213912	0.925803	0.103776	1.20587	0.128084	8.80635	0.186833	0.0432096	0.101958	3.87428	1.39093	0.842746	2.53146	0.354946	0.757826	0.037621	0.118452	0.152438	0.123768	0.0240319	0.93988	0.0256179	0.0548649	0.0608997	0.123049	0.0561283	1.17703	0.0232524	0.527721	1.30502	1.63111	0.0167336	0.0212771	0.898649	0.0162475	0.00817523	0.0432365	0.0433051	0.223242	0.0421464	0.0294866	0.830845	0.181739	0.0228157	0.0389234	0.0401656	0.041118	0.020911	0.263064	0.0189234	0.0499793	0.046501	0.0753209	0.0869979	0.017971	9.39287	5.53981	25.704	6.60643	169.319	6.03237	20.6154	2.58328	5.34846	19.1838	8.40775	11.4789	10.691	6.35484	3.98654	4.81456	6.37019	39.6752	11.395	21.6655	12.0435	8.77865	7.06592	24.0574	79.1449	11.9265	2.78644	8.98063	29.4555	3.25774	3.41728	15.0508	11.9234	2.29089	2.84659	3.48501	1.85603	132.183	3.35715	253.18	2.4964	2.9282	1.71214	0.590395	0.767793	1.5765	2.62683	4.396	0.321343	0.581635	1.06425	15.9852	8.79497	83.8317	22.3571	48.3215	1.05524	12.3265	1.45826	92.5382	0.213662	0.497613	6.4631	0.387272	0.852619	1.31653	0.350071	1.17387	1.09059	16.8153	0.387444	0.799313	2.36028	3.18497	36.0869	4.41714	12.4217	1.939	0.497135	32.3907	0.979905	2.42231	0.217009	8.03183	1.00611	0.461349	3.88274	0.151578	1.52477	0.175032	4.57348	2.23182	3.94082	2.16754	5.84302	3.30326	0.110024	6.39023	0.0911381	0.0670891	0.271049	3.58857	8.64014	0.222525	3.25923	1.33322	16.5085	3.40002	0.966954	8.74414	0.243843	2.30411	21.6973	3.54033	0.9769	10.0683	0.405689	0.619916	4.72499	0.858856	0.234567	0.122753	0.422892	0.433547	1.10376	0.553688	0.364592	1.80927	0.145229	0.659395	2.06205	0.0555608	0.11194	0.118582	0.0679007	0.176787	0.218403	2.98645	0.10865	0.457723	1.24085	0.187616	1.05728	0.0790128	2.01174	0.116693	0.0969087	0.177763	0.317861	0.512041	0.0671924	0.0865049	0.153367	0.766094	0.116457	0.253384	0.291495	3.04124	5.08044	4.33723	1.27103	13.2637	5.08443	1.01737	4.31989	11.5202	56.6999	1.13458	0.608699	1.09623	1.82128	22.5961	3.06452	11.1415	2.28499	21.8957	1.67274	18.5653	0.607678	0.753564	3.61126	1.11758	5.56452	134.052	37.8557	8.47479	5.69353	17.5635	313.156	622.149	20.8864	0.722313	0.75817	14.8213	104.488	6.74631	2.8483	5.28539	112.73
11	T	M	0.731603	3.01776	0.422627	1.70671	17.6481	71.0208	0.687381	3.11034	0.12044	0.496179	1.18164	0.0681169	0.270395	8.13955	17.0862	8.72809	30.7314	5.6917	20.9399	0.407741	0.0477901	0.139694	0.138848	0.333633	0.131005	0.378878	1.68658	5.19786	3.03897	10.3265	1.02381	0.151849	0.413172	1.17329	4.27702	0.0464185	0.100769	0.153252	0.120364	0.128549	0.401679	0.621129	0.563204	0.814023	0.533113	0.854551	0.516636	0.706983	0.524397	0.699653	0.576179	0.123662	0.07734	0.0450922	0.0656189	0.157681	0.408879	1.19762	0.364064	0.947898	0.294812	0.344486	1.10339	0.123717	0.107424	0.112556	0.164873	0.0714499	0.229148	0.195366	0.0382661	0.0330842	0.0298455	0.0460389	0.27708	0.0370703	1.30668	0.123866	0.0810663	0.244444	0.0257598	0.0361734	0.21415	0.982561	0.0851021	0.53129	0.126507	0.459043	0.0750374	4.9846	0.0844544	0.0447932	0.055705	4.91669	0.62566	0.613403	2.08854	0.304783	0.349327	0.0403587	0.110463	0.194469	0.179771	0.0231867	0.898134	0.0250328	0.0874301	0.0151932	0.135299	0.0370323	1.18461	0.015267	0.35188	1.48973	2.76867	0.0217652	0.0148222	0.467983	0.0118054	0.00617778	0.0268936	0.0243819	0.149755	0.022258	0.0261496	0.943211	0.0766166	0.0071487	0.0197544	0.0264666	0.0474216	0.0291951	0.157981	0.0107503	0.0312142	0.0364529	0.0435471	0.123711	0.0192633	5.44515	5.86705	11.3729	5.74708	151.613	5.21575	14.9406	1.9592	3.9329	26.0154	9.75645	3.9896	8.50393	6.11492	2.24926	1.77857	2.2097	24.3819	9.4097	11.6576	6.75041	6.18875	3.25127	13.4151	110.471	8.48416	3.94873	9.50199	31.4632	3.35411	1.85947	9.23714	13.1645	0.678491	2.6714	1.03591	1.24858	150.414	5.38922	109.646	2.02151	1.63714	1.56066	0.254406	0.80301	2.63844	1.03015	2.80763	0.210655	0.292301	0.500343	27.2137	12.8648	58.053	14.4684	36.241	4.86206	3.74899	2.41381	58.3183	0.111664	0.561624	6.57831	0.261365	0.398699	1.18449	0.220082	1.49244	0.87931	19.3362	2.56936	0.733057	4.04705	3.919	33.3687	3.90965	12.3936	0.727446	0.771319	29.9219	2.11661	3.35487	0.279873	11.6439	1.70113	0.219593	2.26605	0.0874141	1.02003	0.266308	3.75435	1.84285	2.05989	1.8381	3.83469	3.63163	0.209479	5.76472	0.110644	0.0245361	0.127013	1.65338	2.62519	0.0596982	2.60122	0.779695	5.06952	1.47345	0.55316	4.41583	0.18044	1.30978	9.91579	1.99264	0.590446	3.70339	0.319123	0.462126	1.9834	0.499297	0.177424	0.0954359	0.250975	0.46809	0.866299	0.469729	0.47744	1.09546	0.190648	0.503162	2.55017	0.0857507	0.111267	0.160233	0.0687272	0.137939	0.199384	2.93376	0.137585	0.414133	1.75668	0.172544	0.579004	0.112459	1.04581	0.0437308	0.0686155	0.159619	0.255036	0.329276	0.0905188	0.113149	0.13548	0.563116	0.105065	0.127629	0.211626	2.48728	1.58327	4.41137	1.2009	6.57835	2.16922	1.40841	5.02573	11.9681	55.2876	1.55385	1.04024	1.28133	2.09095	23.0029	5.72684	5.09811	2.60598	30.7702	1.17681	12.343	0.421723	0.725577	1.75005	0.9767	8.64601	109.198	94.0221	8.47479	8.3802	10.9909	492.215	525.577	31.0329	0.816882	0.834347	19.8823	110.049	8.70988	4.47322	14.534	174.458
12	T	M	0.452898	1.80161	0.188741	0.850533	11.424	33.6525	0.215804	0.906203	0.0406681	0.0827534	0.346368	0.022789	0.0598646	4.62136	9.25798	3.9247	11.4626	4.62914	12.7229	0.240197	0.0192406	0.0617149	0.0741391	0.153919	0.0621886	0.121299	0.366238	0.990932	1.14283	3.52658	0.377065	0.0532162	0.10823	0.396237	1.85869	0.0200817	0.0451804	0.0366408	0.0314846	0.0570316	0.275294	0.49668	0.568999	0.674091	0.229884	0.34349	0.199915	0.240052	0.154002	0.204748	0.225218	0.0404076	0.0249024	0.0166884	0.0283268	0.0992918	0.235226	0.615733	0.35085	0.939425	0.492272	0.103555	0.801391	0.523526	0.236042	0.700889	0.27356	0.0679203	0.687643	0.294753	0.0354541	0.0550139	0.115572	0.0566465	0.142648	0.0304332	3.96242	0.129988	0.177117	0.313851	0.0207303	0.0174652	0.138521	1.62787	0.104545	0.633369	0.601087	0.738684	0.0519953	5.97409	0.039058	0.0931171	0.0648093	10.733	0.659859	2.26574	3.23301	0.184294	0.140923	0.0370867	0.196368	0.109073	0.120285	0.0130549	0.674993	0.0102064	0.041113	0.0155137	0.0574803	0.0139734	0.588053	0.0167848	0.141757	0.558306	1.01042	0.0121177	0.00829425	0.588154	0.0216631	0.00887836	0.0349692	0.0207912	0.15216	0.0192412	0.0223612	0.661843	0.0223315	0.00300562	0.00573034	0.0131742	0.0160674	0.0102809	0.0901966	0.00530899	0.0141854	0.0181742	0.031573	0.0604213	0.0127528	5.89734	2.1144	14.0622	4.86407	194.641	6.79955	23.3301	2.37176	2.44734	42.3109	14.0698	4.14555	12.1544	4.29672	1.39188	1.42203	1.76776	34.8234	5.77584	12.5811	7.63765	3.06922	3.56194	15.9096	116.759	7.74194	4.01926	9.50808	28.7548	1.41889	2.57482	25.1231	13.0752	1.16687	2.70386	1.75958	1.79789	212.48	3.40229	312.869	1.99448	6.97395	0.792311	0.158136	0.272815	1.85957	0.889518	4.20102	0.245409	0.114646	0.298491	27.9379	19.1616	104.715	28.831	23.65	0.774546	4.13325	0.584992	72.2621	0.210761	0.216894	8.04252	0.134303	0.144694	0.719768	0.171414	1.21811	1.51076	8.85571	0.343938	0.85332	1.744	1.88613	32.5423	3.96276	10.9075	0.354949	0.523003	36.2651	0.836975	2.56794	0.0366771	10.9652	1.52727	0.072445	2.83991	0.0524564	1.68491	0.184553	5.21691	1.7169	2.15857	2.01236	2.90076	3.84244	0.194078	4.82143	0.109519	0.0695983	0.192485	3.37598	9.50365	0.272983	4.4502	1.97105	14.9378	3.24702	0.656899	10.8499	0.379756	1.08882	20.6004	3.05707	0.923129	9.914	0.237743	0.246799	5.54009	0.905831	0.0750475	0.0306319	0.0452791	0.210822	0.255764	0.266726	0.204009	0.621324	0.0471334	0.244823	0.988401	0.0403965	0.0600843	0.0866803	0.0403498	0.079586	0.0498831	1.04338	0.0424359	0.252321	0.609973	0.0733732	0.297863	0.045607	0.933645	0.0437308	0.0415824	0.103531	0.159614	0.126087	0.078733	0.0684557	0.115041	0.385336	0.0604424	0.253102	0.174947	3.95338	3.45103	8.67288	1.52406	18.6836	5.62815	0.33656	3.52179	4.36031	48.2408	1.29542	0.474263	1.30081	2.5229	27.6975	2.4815	10.0429	3.88797	36.0495	2.61207	22.3228	0.529682	0.940003	2.51475	1.21548	1.57796	93.0305	23.3119	8.47479	1.17749	5.50277	264.8	582.452	10.2729	0.6673	0.521139	5.77287	64.341	5.04715	3.38879	1.54098	104.774
13	T	M	1.01711	3.99846	0.443038	1.87601	53.7546	186.238	1.43186	6.53264	0.205556	0.76905	1.44912	0.0894373	0.348075	20.8279	39.7597	15.5125	49.2528	16.8519	60.6822	0.688737	0.125647	0.366787	0.217837	0.487897	0.277321	0.754972	2.35576	7.83115	6.53329	22.1203	2.34855	0.229494	0.575431	1.78499	6.04223	0.168884	0.401265	0.331436	0.316024	0.231015	0.876128	1.35746	1.11479	1.51027	0.900639	1.25343	1.1074	1.22476	0.836721	0.982412	0.746695	0.363642	0.238543	0.102326	0.0840783	0.269344	0.607145	1.72302	0.443883	1.18756	0.951429	0.616437	2.66252	0.214067	0.256326	0.185697	0.199859	0.096321	0.212569	0.272804	0.0876966	0.0814326	0.0502031	0.189374	0.537936	0.0705386	2.83244	0.196137	0.156601	0.406346	0.10204	0.0461633	0.521141	2.80012	0.176937	0.754136	0.153151	1.65956	0.255873	16.7381	0.155829	0.0609155	0.221783	5.71349	2.25592	1.31613	4.27544	0.738658	0.808198	0.0636844	0.229318	0.361544	0.268491	0.0287098	1.63117	0.0318469	0.157646	0.0599478	0.188527	0.0911461	2.72157	0.0387166	1.00197	3.82094	3.57859	0.0576182	0.0464421	1.92304	0.0575388	0.0223699	0.139539	0.126174	0.540255	0.108839	0.0999637	1.6803	0.263789	0.0261931	0.0704189	0.096357	0.122332	0.08102	0.421894	0.030674	0.0693989	0.0828415	0.114645	0.185355	0.0463388	14.508	11.9269	31.1774	9.39485	322.554	11.0451	43.0949	4.92841	5.56814	47.4795	27.1366	16.4319	19.2294	12.7537	4.12728	4.18341	11.8988	83.0204	18.7967	42.6025	28.6231	10.3199	13.9478	66.6224	204.641	41.1149	7.28852	30.5809	82.1011	4.42083	7.15838	28.651	33.5342	2.84399	4.02167	3.1462	3.97916	267.06	8.95618	400.944	6.24233	4.72965	3.45606	0.923443	0.827116	2.08762	2.3599	4.04836	0.390756	0.494972	1.33907	42.8737	17.2904	141.894	37.4835	78.781	6.8785	23.8864	2.11577	196.37	0.330431	1.60905	21.5409	0.305652	0.728347	1.63534	0.345043	2.94383	1.93237	31.199	3.17227	2.38041	4.83998	7.48028	82.187	8.29543	31.023	4.32444	2.19574	58.4208	3.287	6.80652	0.796088	17.0465	2.45604	0.271381	5.20963	0.358953	4.28886	0.708876	7.84663	7.1823	12.5475	2.34527	12.5427	14.1704	1.1454	12.9093	0.302591	0.120655	0.410509	4.53487	8.31429	0.138559	3.56291	1.0764	10.8792	2.58756	0.85156	9.85145	0.461983	1.55681	21.831	4.95255	1.25814	9.20816	0.504801	0.583526	4.37544	0.828521	0.397325	0.450503	2.47525	1.15674	3.39786	1.25991	0.777348	4.8511	0.578449	1.56734	9.08484	0.550384	0.344948	0.612407	0.110402	0.439909	0.785173	11.9913	0.343575	0.960854	5.4072	1.54893	1.54752	0.669874	3.69828	0.138468	0.177881	0.425038	0.938281	0.989029	0.176265	0.25989	0.354012	1.74401	0.196615	0.690407	0.790123	7.45372	5.69727	10.148	2.17395	28.6563	7.95123	3.38211	12.1671	27.4528	159.17	3.45006	1.70812	3.46568	4.07208	31.4956	6.34275	10.1921	2.86016	32.1036	1.47233	17.8882	0.665114	0.755577	2.44091	0.948883	4.85222	162.885	78.2404	8.47479	5.78909	29.3471	353.92	459.369	43.1515	0.716554	0.949625	21.7133	228.828	20.4401	6.69059	10.1471	175.938
14	T	M	0.614589	2.50066	0.481775	1.66117	33.386	127.974	0.416335	2.09332	0.267223	0.930375	1.88803	0.0520855	0.22827	17.2658	35.8163	7.96452	28.5391	8.01345	29.783	0.347694	0.103872	0.313848	0.187879	0.387422	0.130033	0.364816	0.780385	2.33506	2.43012	7.68897	1.08794	0.0823367	0.169526	0.780543	3.93442	0.112089	0.248723	0.29826	0.238325	0.224171	0.640174	1.00664	0.931763	1.33556	0.562687	0.874096	0.721076	0.933265	0.552512	0.516851	0.666257	0.210525	0.168874	0.0676001	0.0682098	0.145637	0.268906	0.832779	0.332937	0.997614	0.66507	0.156597	1.01894	0.299454	0.266259	0.196052	0.264203	0.25962	0.224311	0.297632	0.14582	0.134481	0.07761	0.185712	0.683979	0.159744	2.99313	0.301392	0.217731	0.53904	0.0777275	0.0750837	0.663886	3.01269	0.270019	1.65707	0.243816	1.92562	0.178662	12.7041	0.31702	0.0756712	0.119323	7.92592	1.65402	1.16914	5.2934	0.598848	0.880618	0.047647	0.285471	0.328124	0.223019	0.0706544	2.08664	0.0736328	0.177185	0.126193	0.247884	0.20352	3.38059	0.0494021	1.37123	3.96912	5.56181	0.0612935	0.0297681	1.28465	0.0710927	0.0395027	0.159375	0.119476	0.474681	0.064453	0.0829923	1.30242	0.28836	0.0256023	0.065312	0.0755298	0.108563	0.0539913	0.342061	0.0289115	0.082148	0.094688	0.103745	0.154659	0.030537	18.1178	7.41562	39.6797	15.0177	290.682	8.7566	33.3526	5.71125	11.8614	37.8306	18.8285	14.5836	16.2526	7.25322	5.21601	5.13884	8.02501	61.4875	25.2488	28.1736	21.0988	14.2862	10.4095	34.3656	181.398	24.4416	7.25322	12.7908	62.3397	7.11172	3.49175	18.492	10.0688	1.51063	3.29748	3.32828	2.81448	154.489	2.57153	252.127	1.71487	3.51997	0.747563	0.380619	0.869214	1.96482	2.36193	4.68768	0.227917	0.295054	0.987002	24.2499	10.5991	105.314	22.1105	30.1992	0.829265	14.7373	0.849029	89.287	0.285687	0.298145	11.9662	0.269974	0.722858	1.24859	0.507001	1.65232	1.16689	13.7579	0.323201	1.23567	1.75491	2.17258	50.028	5.99048	13.5887	2.11392	0.896097	48.5234	1.11994	3.27491	0.128184	18.1629	1.32044	0.630057	4.03399	0.194794	2.44642	0.287462	5.93924	3.79409	6.07984	2.18469	8.12273	7.52549	0.891882	8.23894	0.367165	0.057755	0.106656	1.57541	3.20927	0.0954679	1.97729	0.499428	5.49273	1.01926	0.274929	3.52638	0.176382	0.672234	10.249	1.38346	0.511744	4.35029	0.135304	0.196979	3.02414	0.304916	0.273747	0.269866	1.3596	1.09425	3.20817	1.31399	0.781734	4.0496	0.415803	1.58588	7.58913	0.87044	0.339458	0.511128	0.0689191	0.285907	0.500337	8.40138	0.228564	0.574595	4.33237	1.55102	1.16135	0.764571	4.23161	0.165029	0.23516	0.221699	0.538588	0.727779	0.0978149	0.317876	0.327478	1.83663	0.249091	0.683686	0.439354	8.12346	7.89242	10.6789	2.73764	35.3357	5.78694	3.17253	7.53243	10.1252	94.6746	2.45339	0.944293	3.08793	6.22899	21.6916	2.44496	7.66646	2.7453	26.0627	1.57596	14.0092	0.422771	0.727085	2.08044	0.864129	4.72881	168.393	43.4726	8.47479	9.50571	23.2095	478.814	883.437	20.8617	1.03167	1.08675	19.7422	193.583	24.0327	4.44794	8.39711	346.898
15	T	M	0.70987	2.95574	0.325075	1.38207	23.984	97.1971	0.615381	3.09797	0.0951713	0.378907	1.12723	0.0526954	0.215487	9.15603	18.7303	7.56635	28.2644	8.3175	32.0548	0.631587	0.0565125	0.175558	0.0973908	0.254777	0.0970737	0.296106	0.927566	3.21367	3.31447	11.1097	1.6672	0.0922322	0.271755	1.18088	4.40477	0.0509027	0.137954	0.136414	0.155275	0.105515	0.544611	0.887561	0.643241	0.97763	0.59461	1.0272	0.646366	0.88561	0.645877	0.751022	0.699014	0.230907	0.160045	0.0774992	0.0818062	0.158837	0.319202	1.0053	0.419553	1.10711	0.532758	0.262453	1.37894	0.100315	0.0668602	0.0794679	0.104435	0.0868141	0.116943	0.151044	0.080411	0.0601593	0.0255131	0.160524	0.345321	0.0560891	1.43226	0.0794183	0.0863177	0.136202	0.0743057	0.0388157	0.278361	1.22299	0.0692428	0.402253	0.0916288	0.59658	0.176309	5.94252	0.0679026	0.0526146	0.0721713	2.59047	0.655151	0.428313	1.22582	0.338173	0.286601	0.03822	0.0918274	0.228427	0.193681	0.024081	0.473073	0.0219006	0.0342692	0.0282682	0.0776073	0.0363531	0.706725	0.0287699	0.288316	0.98329	0.98958	0.0139508	0.0129708	0.66767	0.0262887	0.0114063	0.0529098	0.0475123	0.225016	0.0291293	0.0341846	0.67245	0.127334	0.0156567	0.0347984	0.0359428	0.0575813	0.0208583	0.236723	0.0211704	0.0495189	0.0613784	0.0969051	0.13472	0.0363069	7.42441	3.84236	13.0662	7.99528	143.985	6.22633	19.4919	1.80548	5.58086	23.2825	14.3586	12.7998	10.7933	4.90647	2.7067	2.56056	4.35995	33.0056	11.5499	15.4882	12.3887	4.83188	6.5034	25.1428	77.7408	13.3432	3.2791	5.37535	28.2377	2.08407	2.83382	14.3627	21.2507	1.33283	2.78502	1.72189	1.81105	198.355	4.15995	250.895	2.90944	3.34033	2.94887	0.444126	0.558277	1.62838	1.08205	2.74392	0.253444	0.251633	0.752658	25.6998	10.5234	90.6638	20.6439	36.591	2.04339	10.3619	1.66162	108.307	0.259031	0.692461	16.4502	0.161841	0.406528	1.03842	0.333396	1.16351	0.910598	14.1638	0.869805	1.1455	1.8403	3.2835	50.15	6.35489	17.3161	2.10414	1.32088	50.1626	1.21163	4.94593	0.284298	17.0382	1.57928	0.276471	2.07097	0.0683803	1.27643	0.194523	3.02224	2.39294	4.71767	1.98657	5.2086	5.40694	0.46442	5.80057	0.145765	0.0678546	0.294179	3.47652	5.73178	0.190798	3.71841	1.20222	8.02426	1.64256	0.591757	7.82393	0.364805	0.947754	16.5212	3.42083	0.991693	8.80331	0.419102	0.384465	4.92831	0.836587	0.222838	0.267744	0.733061	0.736113	2.58842	1.31928	0.725741	3.76114	0.347497	1.65564	6.29544	0.333395	0.126948	0.354223	0.120929	0.352132	0.418884	7.35325	0.254405	0.470545	3.48785	1.03721	1.20344	0.467691	2.94143	0.0711894	0.164874	0.243214	0.554904	0.701465	0.100242	0.175642	0.30194	1.7025	0.199918	0.332393	0.460969	4.33283	3.53727	5.04395	1.08699	10.1814	2.86277	0.938285	6.34087	7.22143	58.5459	1.40336	0.635502	1.43218	2.39232	24.5808	4.14922	10.07	3.27889	23.3281	1.87077	15.5265	0.857082	1.19683	3.16672	1.70499	3.98105	105.191	64.4637	8.47479	4.85305	11.1733	335.42	571.033	23.3642	0.445484	0.50695	10.0963	91.3845	12.5092	2.28274	4.45644	156.542
16	T	M	0.691904	2.88095	0.41517	1.6911	19.2039	61.8721	0.400774	1.77876	0.145294	0.510031	1.01842	0.0522296	0.189973	7.91712	18.6355	5.7965	20.5105	7.01938	25.6612	0.356164	0.0457183	0.135108	0.13099	0.241328	0.113834	0.238421	0.668722	2.23406	2.6912	10.1922	1.16788	0.0751465	0.227601	0.849171	3.84095	0.0488354	0.123387	0.201753	0.177969	0.1195	0.528402	0.784153	0.596929	0.84884	0.423354	0.671436	0.46823	0.552791	0.423015	0.495036	0.599476	0.175098	0.13957	0.0450643	0.0283268	0.058813	0.202321	0.547206	0.330131	0.958652	0.235125	0.127752	0.649508	0.13472	0.115155	0.145215	0.110882	0.110502	0.190327	0.175321	0.0671938	0.0738894	0.0643446	0.0502885	0.263314	0.068191	1.64152	0.0781157	0.117672	0.201296	0.0370397	0.0317212	0.242515	1.35095	0.147779	0.653703	0.166394	0.801672	0.0767861	5.96742	0.13586	0.0599283	0.0741268	4.04753	0.730394	0.825557	2.37534	0.384785	0.547997	0.0397464	0.166014	0.190707	0.147161	0.0171772	0.766603	0.00691647	0.0545717	0.0267386	0.0722353	0.0281827	1.01668	0.0131793	0.413347	1.20704	1.6655	0.0143498	0.015036	0.637723	0.0237984	0.0108946	0.0489958	0.04275	0.176402	0.0289861	0.0222647	0.800383	0.130107	0.0113433	0.023838	0.0229424	0.0429851	0.01629	0.264094	0.0133049	0.0372281	0.0320682	0.0681876	0.101493	0.0217058	5.05022	3.74602	15.5439	3.96005	140.851	5.0692	15.933	2.13923	4.27529	20.7449	11.0283	7.27696	9.26964	5.56368	1.39188	2.1677	3.74813	24.9222	8.02553	12.2249	9.65974	5.63854	4.00328	15.9952	91.8814	10.1078	4.01382	8.79414	30.7347	5.25266	1.87618	10.3434	5.67786	0.902721	1.7731	1.56221	2.00074	99.8864	1.92558	139.616	1.33003	2.41438	0.602729	0.276354	0.52967	1.32548	1.32556	2.6949	0.207802	0.236709	0.654293	14.7013	7.3896	59.2802	15.5457	19.3642	0.559922	8.7945	0.535848	66.9904	0.232548	0.33495	7.54195	0.15571	0.616283	1.13899	0.267433	1.01564	0.916929	7.64902	0.270522	0.731748	1.19623	1.76053	32.7219	4.47223	11.4633	1.67922	0.818161	35.0654	0.830825	2.09479	0.135688	9.64409	1.40695	0.34458	2.01026	0.133985	1.6706	0.190834	3.53575	2.46217	4.32389	2.22072	8.69645	8.59667	0.812266	7.38177	0.196397	0.0417269	0.0903536	2.16956	3.24568	0.0915011	2.68502	0.545713	5.14867	1.17822	0.327824	3.72204	0.125807	0.6845	9.78973	1.68423	0.432842	5.91462	0.231718	0.250466	2.83727	0.533672	0.139335	0.164578	0.704615	0.669655	1.82961	0.990761	0.401372	2.44009	0.291339	0.902021	5.04625	0.312687	0.422952	0.458951	0.0944662	0.186076	0.385655	7.82096	0.119244	0.306113	3.02045	1.00979	0.83821	0.311949	2.59524	0.170865	0.165999	0.176947	0.505173	0.580697	0.0531509	0.128921	0.192418	1.20803	0.203501	0.116042	0.0881982	1.64646	1.4672	3.25261	0.733769	6.51414	2.84669	0.268433	1.91056	3.953	36.2502	0.725077	0.466126	0.798036	1.4932	9.75903	1.21316	5.74004	1.52554	10.2992	1.54019	9.20643	0.373874	0.606799	3.42464	0.710736	3.46118	118.174	27.6514	8.47479	6.67989	17.0493	268.564	558.235	11.9241	0.686692	0.686321	9.51278	135.293	12.7634	3.26018	6.02958	192.33
17	T	M	0.672093	2.45881	0.350101	1.31829	24.1567	80.6062	0.683207	2.87454	0.144792	0.485193	1.00774	0.0600513	0.185476	9.50278	21.1345	7.62671	24.5554	6.44141	19.3281	0.246353	0.0405308	0.115921	0.158133	0.365941	0.104455	0.273149	1.25397	3.50877	4.94092	15.0764	0.661324	0.14847	0.384392	1.09476	3.63955	0.0479789	0.118842	0.133479	0.126794	0.123031	0.264302	0.486639	0.54247	0.854368	0.344908	0.558446	0.390383	0.481804	0.629756	0.792762	0.506763	0.125379	0.0732632	0.0542979	0.0871094	0.228094	0.537109	1.73061	0.466406	1.17581	1.31857	0.402917	2.52122	0.23297	0.281279	0.396135	0.269159	0.0515679	0.315811	0.371037	0.0377326	0.0459652	0.0417346	0.16448	0.166023	0.0454506	1.60032	0.115942	0.167224	0.199125	0.0540262	0.0395049	0.196038	1.15628	0.0952463	0.681074	0.298259	0.396764	0.139496	4.80153	0.0563702	0.0345882	0.0500243	5.88057	0.472458	1.30372	2.77455	0.222222	0.302318	0.0246405	0.246291	0.220107	0.122631	0.0244515	1.25408	0.0269845	0.0815868	0.026433	0.106958	0.0442456	1.04022	0.0142379	0.267087	1.16848	2.77695	0.0177105	0.0337431	1.56092	0.0516604	0.02573	0.0837688	0.0597696	0.449566	0.0694895	0.0736403	1.5868	0.138076	0.0116151	0.0184192	0.037457	0.11457	0.0411684	0.353402	0.0238488	0.0305842	0.0507216	0.0602749	0.199863	0.0267354	8.38292	10.9565	25.4485	11.1306	235.587	8.07782	33.7614	1.99029	6.42134	56.8373	22.8211	7.39944	16.8771	11.5415	2.00465	2.95942	3.41526	46.832	19.4076	16.4123	11.9956	10.4468	5.17584	24.5386	228.076	13.7562	8.0868	18.1136	78.4541	5.98882	4.73543	26.0997	30.9134	1.82386	4.55988	2.86947	2.102	253.299	7.94208	280.638	4.13216	4.02689	2.45399	0.565068	1.14378	2.2506	2.20642	3.81781	0.298878	0.386743	1.89186	26.6882	16.2899	100.781	23.4374	48.3047	3.68126	6.63717	0.751552	202.816	0.230854	1.14918	10.2946	0.331592	1.55036	2.71949	0.315222	1.49272	1.63711	25.9821	1.40539	3.04144	3.04144	4.76764	101.239	5.53712	25.9367	1.36703	0.627689	51.9609	2.36917	5.0712	0.345631	16.8464	1.35132	0.302401	3.47328	0.204918	1.98814	0.509461	6.69813	3.73151	4.09318	2.02984	5.30636	6.8786	0.229955	8.81681	0.168455	0.0724671	0.315015	2.54844	4.59489	0.115051	2.34012	1.04551	6.41202	1.55452	0.604929	9.65235	0.223415	1.32259	26.3285	4.10023	0.844575	7.9177	0.417574	0.721002	4.85404	0.781767	0.257318	0.202419	0.268378	0.747038	1.74051	0.79667	0.546891	1.81051	0.26301	0.660808	4.37231	0.14018	0.196702	0.328969	0.0707269	0.249304	0.365917	3.46242	0.141254	0.96239	2.45267	0.228034	1.04525	0.13002	2.31973	0.132641	0.0800889	0.291171	0.520827	0.550386	0.189387	0.184244	0.465554	0.971677	0.159079	0.682163	1.01167	9.51517	8.12942	9.64745	3.35468	43.8926	8.36896	3.39513	8.89155	16.222	144.519	3.91549	1.47109	6.28624	7.27346	26.9563	5.60634	7.78176	3.6689	37.1116	1.63412	19.094	0.80117	0.63733	1.42048	2.21563	7.68674	186.595	128.17	8.47479	7.31685	12.9742	558.103	982.799	33.5576	0.922676	0.89271	24.7729	294.85	15.6469	8.36366	16.2049	253.39
19	T	M	1.30349	4.15742	0.772659	2.49783	34.9536	102.33	0.603818	2.09944	0.244118	0.674927	1.3527	0.0692356	0.231742	12.6517	24.7038	11.3904	32.3306	12.4909	39.6723	0.653829	0.057326	0.14579	0.142509	0.284317	0.153315	0.367362	1.3387	3.95249	6.98179	22.7516	2.51659	0.150236	0.339049	1.6448	6.43718	0.057936	0.123039	0.218518	0.193742	0.139589	0.56305	0.781459	0.624608	0.872374	0.477411	0.656203	0.481174	0.664316	0.473423	0.614255	0.656707	0.201048	0.163877	0.0539294	0.101685	0.189126	0.555458	1.49526	0.404396	1.07991	0.687889	0.241811	1.94969	0.0620112	0.128112	0.095117	0.15232	0.141266	0.152983	0.189294	0.105397	0.0759941	0.0446569	0.0733413	0.431149	0.0819631	1.2562	0.147456	0.121922	0.268826	0.0496311	0.0559317	0.36444	1.44549	0.113521	0.65156	0.0901429	1.18578	0.142482	5.56321	0.149335	0.0486363	0.088927	2.86655	0.943322	0.390859	2.31625	0.296847	0.527206	0.0406223	0.111753	0.231077	0.182718	0.0228974	0.446025	0.0262059	0.0583429	0.0379875	0.0725857	0.0602998	0.89671	0.0201336	0.363513	1.12758	1.17438	0.0183986	0.00705173	0.391823	0.012449	0.00635728	0.0377352	0.028355	0.128187	0.0165647	0.0273593	0.874451	0.160734	0.0284404	0.0495413	0.0323547	0.0425688	0.036208	0.228869	0.0245872	0.0612232	0.0625688	0.0833639	0.172355	0.0311927	8.65958	2.66668	20.3496	10.7458	124.676	5.22105	19.5509	2.41203	8.36381	27.3975	11.524	9.4077	6.62873	8.72759	4.20563	4.55676	5.38713	28.3291	11.244	16.7672	9.94705	5.92647	6.20643	17.5216	63.0591	15.4844	2.79321	6.07989	31.1096	3.66154	1.66566	9.54795	7.17284	0.710757	2.09679	1.50229	1.31644	119.087	1.71439	164.184	1.01332	2.57178	1.05337	0.295058	0.464566	1.4271	1.02277	2.32808	0.13093	0.208742	0.932779	12.0523	5.95196	54.4266	10.4581	23.566	0.87213	5.33227	0.690445	104.197	0.148933	0.356442	11.4985	0.129486	0.648114	1.30452	0.266898	0.751435	0.489366	7.78188	0.435409	0.80059	0.906693	1.74368	42.0907	4.1791	12.0872	1.43448	0.661551	37.6822	0.714956	2.3107	0.2184	10.3056	0.866724	0.219056	2.05102	0.0934839	1.25166	0.147955	3.32262	2.19776	3.55256	1.85398	4.60114	4.89309	0.501325	5.66504	0.122804	0.0245361	0.0705117	1.11506	1.801	0.067694	1.30657	0.407607	2.8467	0.584184	0.211398	2.85524	0.111518	0.473445	7.37589	1.38531	0.376383	3.52923	0.159075	0.176233	2.16087	0.326832	0.169703	0.103378	0.31374	0.516962	1.18724	0.785258	0.477922	2.25109	0.162931	0.706786	4.32868	0.348215	0.245304	0.474855	0.0606819	0.153901	0.313814	7.63939	0.126271	0.495197	2.66745	0.993657	1.04109	0.293864	2.44531	0.114297	0.1818	0.19667	0.367159	0.837204	0.071135	0.171028	0.323064	1.06646	0.163741	0.231332	0.161857	2.70109	2.1792	3.11955	0.49363	9.30443	0.748561	0.650019	3.75616	5.4754	58.3563	1.00522	0.581696	1.8084	2.11681	23.2856	2.03091	7.94208	2.80975	18.6632	1.36667	10.7314	0.779617	0.87304	1.69443	1.17417	4.87985	136.918	48.4985	8.47479	6.9049	11.7203	447.095	642.628	20.3993	0.514619	0.684715	11.3093	182.752	16.7567	2.89799	6.2415	207.578
20	T	M	0.485238	2.11234	0.243485	1.13825	18.5776	75.8595	0.335092	1.34669	0.0546109	0.253645	0.737413	0.0335218	0.12245	6.64148	13.4889	5.43066	19.9409	6.68787	25.7762	0.17772	0.0293692	0.0946044	0.102297	0.255821	0.0953464	0.264226	0.54222	1.89008	2.21143	8.11139	0.290334	0.0709954	0.217395	0.437006	2.12626	0.0381009	0.0875895	0.167985	0.103012	0.114754	0.558707	0.890982	0.772687	1.06924	0.501333	0.72143	0.634182	0.754321	0.447111	0.561578	0.547681	0.157113	0.107003	0.0512873	0.0283268	0.100201	0.218286	0.679693	0.329795	0.879997	0.51261	0.165564	1.0339	0.121884	0.0926776	0.156462	0.130385	0.0518932	0.146605	0.121154	0.0218004	0.0452175	0.0309273	0.0934077	0.163607	0.0408365	1.36153	0.0601857	0.104569	0.120997	0.0441222	0.0359341	0.168301	1.06483	0.0767185	0.299885	0.0903828	0.43778	0.0800563	4.86555	0.0563263	0.0657661	0.0410973	3.02503	0.539585	0.624491	1.27829	0.246427	0.23923	0.0448524	0.0839157	0.186033	0.167623	0.0274266	0.915514	0.00892912	0.0630606	0.0237354	0.0757016	0.0306024	0.887262	0.023323	0.289423	0.906853	1.19005	0.0121461	0.0107168	0.625517	0.0200318	0.0101835	0.0418972	0.0425778	0.16251	0.0197677	0.0361528	0.860547	0.0646605	0.00926764	0.0136884	0.0137417	0.0404794	0.0178961	0.0957124	0.009747	0.0350466	0.0242876	0.0543276	0.0679627	0.0161385	4.78862	2.70675	11.2664	5.98383	156.945	5.37922	18.6496	2.95452	4.23232	29.1961	12.2341	4.25257	9.0973	4.48943	1.39188	2.01954	2.35769	33.5391	6.27523	13.2408	9.95124	4.94913	4.77772	18.045	99.0776	7.8195	3.23034	12.9852	33.3739	2.61481	1.44473	14.1452	6.73893	0.522386	1.42753	1.10704	1.85668	120.547	1.99581	200.314	1.21212	1.0654	0.591207	0.103967	0.206592	0.983016	0.860045	2.90305	0.136585	0.121836	0.284232	13.4058	7.8519	76.8569	13.5501	17.1183	0.500649	7.12648	0.23426	70.4719	0.0905066	0.197232	2.4026	0.0842666	0.269792	0.761906	0.0961794	0.959912	0.740891	6.31953	0.200094	0.420456	1.17937	1.8959	26.4985	2.59728	6.97793	1.04916	0.178925	21.1185	0.770364	1.46533	0.0458464	7.40592	0.498276	0.0653401	2.98809	0.0419651	0.976734	0.109044	4.29668	1.46525	3.58476	1.77768	4.8503	3.44428	0.105481	5.66915	0.0912014	0.102139	0.257116	3.65196	6.54878	0.114995	3.97224	1.30551	11.0971	2.40394	0.543025	7.81259	0.106231	1.05039	18.691	2.6311	0.69141	7.45132	0.306822	0.496148	3.62241	0.4767	0.143476	0.119596	0.202984	0.594371	1.72835	0.984354	0.363051	3.42292	0.207464	0.882148	3.21534	0.0510063	0.196057	0.350723	0.0591199	0.236964	0.296302	5.14764	0.136211	0.336264	1.63186	0.161835	0.636029	0.0810143	1.6174	0.056262	0.0790525	0.195718	0.361864	0.430793	0.104749	0.186466	0.175664	0.624186	0.090799	0.245467	0.243834	3.18423	3.23774	5.44589	0.939412	15.9386	1.66417	0.36267	3.35963	5.82805	56.019	0.854552	0.612772	1.23676	1.72844	22.9335	2.294	8.83689	3.57415	23.2826	2.12176	15.1788	0.516048	0.659008	3.24949	1.2104	2.25273	117.855	36.4642	8.47479	3.42979	9.27433	341.899	574.285	5.76039	0.435556	0.480495	6.84175	78.1179	2.37656	2.537	4.32028	89.2647
21	T	M	0.771759	2.96753	0.337542	1.43182	22.2309	84.16	0.692967	3.00806	0.086743	0.319511	0.724556	0.0545994	0.194654	9.00529	18.6619	7.97251	25.3495	8.8702	29.3561	0.346658	0.0557255	0.161926	0.115766	0.261037	0.187529	0.448188	1.68489	5.18303	2.83275	9.08394	0.97918	0.106634	0.275502	0.997501	3.43252	0.0632153	0.162417	0.131169	0.0960925	0.0935019	0.609447	0.742767	0.811341	0.97087	0.490243	0.711563	0.764297	0.843241	0.553033	0.55673	0.662298	0.166677	0.123532	0.0546941	0.105882	0.290328	0.430343	1.06184	0.402135	1.0292	0.659638	0.384217	1.10453	0.216871	0.160655	0.211851	0.218297	0.0694186	0.188422	0.212223	0.081319	0.0661336	0.0393579	0.137288	0.328623	0.0677451	1.93994	0.163258	0.0936532	0.231561	0.0864634	0.0412793	0.27408	1.69499	0.0857196	0.672679	0.167844	0.841515	0.146771	8.48556	0.0752448	0.0340895	0.0720838	4.80935	0.93399	0.902442	2.44354	0.414218	0.350998	0.0284492	0.160407	0.245816	0.171501	0.0380437	1.33913	0.0280522	0.0953105	0.0617819	0.158322	0.094774	1.90464	0.0363002	0.64272	2.37134	2.53979	0.0211677	0.0172591	0.672629	0.0325071	0.0173731	0.0641557	0.0562315	0.179044	0.0242767	0.0302259	0.978209	0.201174	0.0203523	0.0420352	0.0551076	0.0706849	0.0533855	0.333464	0.0219961	0.0709198	0.0616047	0.122896	0.140744	0.0260665	10.7683	6.09411	18.6556	7.47118	211.002	7.58906	23.4513	2.76485	5.75476	33.1961	12.7812	10.4486	15.8926	4.66525	4.41162	3.05063	5.73868	47.0561	16.0372	18.7842	16.9267	9.42873	8.38923	35.8395	139.23	17.225	4.64381	10.6111	43.959	3.57395	3.94619	20.1117	29.005	2.14637	4.05975	2.38722	2.30757	230.313	7.55883	316.395	4.39453	4.62217	2.02445	0.43254	0.640368	1.81687	1.5357	3.67524	0.388195	0.444791	0.662833	35.1689	16.0309	122.417	27.3109	62.0729	2.89095	13.7033	3.93528	107.923	0.22954	0.752138	11.6366	0.237382	0.323282	0.911713	0.24528	2.31114	1.52942	26.4184	1.92775	1.38865	4.81953	4.24742	45.0112	5.4059	16.4899	1.90374	0.999845	42.242	1.55244	4.17598	0.418502	13.004	1.53352	0.195381	3.66742	0.159855	1.81084	0.397859	6.32791	2.96208	4.8407	2.12175	6.78965	6.41371	0.391694	6.61686	0.20545	0.0606239	0.363591	2.66298	6.67441	0.144538	2.4378	0.858831	10.2334	1.87871	0.906458	6.66479	0.29082	1.96461	14.4621	2.57434	0.812186	7.14738	0.326431	0.554665	3.97797	0.554665	0.269505	0.247461	1.20409	0.718992	2.13402	0.814898	0.622845	3.22678	0.330165	1.14526	4.19196	0.186728	0.173864	0.434142	0.0698876	0.268204	0.385093	4.94195	0.19092	0.606488	2.41675	0.426698	0.782327	0.165191	2.22255	0.107879	0.120503	0.22961	0.427252	0.396247	0.143268	0.142907	0.1961	0.937014	0.168901	0.55095	1.51765	8.46352	7.2233	8.89821	1.65251	25.0998	3.25877	2.87888	7.79642	14.0066	69.529	2.73927	0.954972	2.95458	5.14765	33.4525	6.85542	10.5943	4.29913	40.8133	2.0293	20.1334	0.567556	0.965131	2.33294	1.2953	5.49575	136.685	93.9854	8.47479	6.9169	12.358	449.951	800.678	32.1654	0.534576	1.02306	18.8978	106.342	10.4463	3.20494	7.41274	149.177
23	T	M	1.12579	4.54671	0.636239	2.64128	35.9641	135.075	0.775131	3.42083	0.201005	0.746162	1.55099	0.0694961	0.293397	14.5044	27.7835	10.9824	37.8647	14.6884	52.0344	0.640548	0.0727763	0.216615	0.187483	0.450691	0.211397	0.622963	2.4862	7.78969	7.16013	23.232	2.26358	0.1767	0.479035	1.67746	13.1178	0.0909428	0.217425	0.2632	0.218816	0.186463	0.788332	1.16561	1.01843	1.42912	0.668116	0.995767	0.821038	1.02563	0.877396	0.908877	1.29137	0.249362	0.160999	0.0821661	0.249336	0.564768	1.30013	3.40516	0.685294	1.60806	1.60195	0.526644	3.05874	0.159405	0.239752	0.162803	0.255063	0.14339	0.299826	0.234205	0.11472	0.119212	0.079761	0.154093	0.410132	0.115384	2.72652	0.184052	0.238189	0.298186	0.108548	0.0257797	0.366111	2.77562	0.227838	0.954593	0.254751	1.46359	0.150616	10.8762	0.249282	0.0714802	0.106009	7.22778	1.2047	0.964318	2.98096	0.570162	0.88155	0.0780423	0.283811	0.216315	0.205925	0.0246137	1.22324	0.0241227	0.0999721	0.0536904	0.145774	0.0644575	1.79951	0.0264435	0.819314	2.10066	2.27975	0.0272245	0.0345098	1.56032	0.0465154	0.0286927	0.117143	0.0990759	0.545905	0.0590614	0.0594329	1.0388	0.145592	0.012693	0.0446655	0.0486106	0.0698799	0.030669	0.270223	0.0168782	0.0710806	0.0856261	0.107204	0.185557	0.0233962	8.66712	6.2954	24.7297	10.7962	197.391	6.62733	25.5669	3.43409	8.43853	35.8771	15.7551	14.6271	20.0764	8.06368	6.14125	6.83403	6.75433	69.0199	15.657	21.4436	27.125	13.1277	10.6649	40.2168	193.491	16.0371	6.91635	13.5524	47.8934	8.10134	5.18517	31.041	24.4072	2.24434	4.7849	4.35849	4.44564	256.956	6.6362	380.854	3.86792	4.74051	3.22146	0.816721	1.08174	3.38331	2.92301	7.02456	0.42202	0.676203	1.77115	40.0636	18.6907	176.767	33.1438	71.0743	2.61203	16.5281	2.37214	193.927	0.323582	1.00799	18.006	0.523616	1.19935	2.8103	0.891689	2.43295	1.93066	32.1554	1.13595	1.80112	3.65472	3.8956	100.271	11.9389	23.1944	3.40906	1.49523	95.8831	2.36297	5.83078	0.462176	39.9887	3.08481	1.24889	6.66703	0.269351	4.3056	0.405737	8.19155	3.7649	4.70298	2.52332	12.6102	9.597	0.632462	12.4096	0.312266	0.103829	0.226643	3.1804	4.78477	0.125457	3.30117	0.849389	10.0406	1.45927	0.558135	6.66797	0.236544	1.56869	21.8883	2.37388	0.872899	11.1603	0.315641	0.734508	9.98657	1.03947	0.208033	0.182286	0.417921	0.702416	1.38734	0.756369	0.385236	2.07752	0.239325	0.86666	3.83621	0.177322	0.186991	0.26423	0.0775954	0.235311	0.261479	4.73115	0.121535	0.507494	2.27498	0.485341	0.846784	0.141821	3.27959	0.132908	0.126045	0.205659	0.390027	0.457296	0.0933174	0.170751	0.178304	1.19285	0.168161	0.874405	0.648644	7.68093	6.82757	10.4542	1.99853	26.792	6.15801	1.60544	7.84685	10.6355	88.7916	1.97426	0.914595	2.98137	7.60191	63.0938	8.79698	22.202	5.71699	53.6213	3.44461	32.9682	1.55937	1.84624	4.14613	2.5119	4.24923	150.202	39.8708	8.47479	4.77162	25.5031	376.75	508.896	29.2329	0.847364	0.716134	17.5856	253.792	19.5606	5.10038	8.18598	363.192
25	T	M	0.709571	2.75296	0.317668	1.46048	20.292	79.0258	0.602981	2.78332	0.0861079	0.330694	0.806575	0.0463667	0.182996	7.13047	14.0949	5.78169	20.8161	6.47101	19.3549	0.429426	0.0314059	0.0876457	0.0982903	0.243579	0.114581	0.292766	1.53128	4.58318	2.69529	8.99034	1.30255	0.0956781	0.285437	0.857672	0.572603	0.0329851	0.0820115	0.179095	0.103413	0.119593	0.539859	0.916562	0.59434	0.916515	0.520993	0.755443	0.6141	0.816872	0.614182	0.659143	0.458629	0.181621	0.0872702	0.0331005	0.0832722	0.188513	0.417915	1.25547	0.414159	1.13473	0.700249	0.517002	1.88414	0.0927965	0.116284	0.112352	0.159694	0.0738702	0.133061	0.108053	0.0493342	0.0394254	0.026004	0.0515885	0.233983	0.0426759	1.05358	0.146639	0.0609206	0.174426	0.0343399	0.0339205	0.195607	0.840254	0.0582993	0.43866	0.111041	0.459526	0.0857188	4.02752	0.0351788	0.0290448	0.0596099	3.63159	0.543777	0.659484	1.83554	0.196078	0.161948	0.0166719	0.136993	0.210444	0.1285	0.0224183	0.712596	0.0215844	0.0768545	0.0324639	0.102531	0.0324251	1.01677	0.0123339	0.361447	1.25769	2.47321	0.0191215	0.0210139	0.839033	0.0107545	0.00897823	0.0341418	0.0313906	0.260057	0.0443756	0.0377351	0.544479	0.0593103	0.0066092	0.0154598	0.0206322	0.0354598	0.0189655	0.113103	0.00833333	0.0202299	0.025	0.0343103	0.0714368	0.0188506	4.48177	4.30432	9.13038	5.58743	123.521	4.90796	11.4236	1.85641	2.6648	19.1192	8.6769	6.55962	7.24364	2.66935	1.39188	1.77754	2.75276	23.3826	7.93221	9.31087	5.52221	3.51565	2.51616	12.7674	70.8272	9.94332	3.27753	7.82756	27.8856	1.41889	2.73564	13.063	14.0961	0.770046	1.98767	1.16633	1.19335	131.664	3.58791	162.921	2.10405	2.25828	1.31386	0.291223	0.360931	1.18622	0.887518	2.38928	0.219393	0.341159	0.516614	18.5613	8.03338	64.6073	13.8511	43.6769	2.46182	5.19905	2.34428	83.3058	0.148006	0.54626	11.5425	0.143884	0.297641	0.849949	0.126012	1.04658	0.791768	17.7738	1.59462	0.809146	3.14377	3.47676	33.9673	2.74865	12.5733	1.1667	0.849973	22.2136	1.15411	2.80303	0.345282	7.28604	0.910696	0.123816	3.07619	0.116481	1.33438	0.211277	3.64996	1.94156	2.10827	2.29069	4.7102	3.57557	0.282415	5.76611	0.0713603	0.0476984	0.296304	2.77334	5.14907	0.131494	2.61194	0.84813	6.84942	1.43864	0.762891	5.97656	0.373685	1.49715	13.0179	2.23379	0.83817	4.58052	0.225052	0.56078	2.02056	0.434671	0.158076	0.128852	0.408651	0.446807	0.842111	0.442952	0.24442	0.781384	0.277146	0.347572	2.42084	0.119049	0.13706	0.132417	0.0403498	0.1148	0.261643	2.18085	0.1228	0.407076	1.22318	0.296504	0.571888	0.143982	1.2443	0.0437308	0.0415824	0.111857	0.218264	0.289022	0.0810172	0.0787788	0.150594	0.389189	0.067504	0.447012	0.642142	4.63283	3.54192	5.31703	1.16754	12.1579	1.98398	1.76776	6.25152	15.5274	68.6892	2.1275	1.26475	3.32531	2.89029	27.1676	4.41426	6.98226	4.30224	23.6772	1.61458	10.762	0.641541	0.811687	2.93839	0.871716	9.93181	132.146	99.6075	8.47479	7.83621	9.20791	470.34	592.454	25.8612	0.531165	0.880195	19.228	97.398	12.1312	2.97116	9.33	102.466
28	T	M	0.979231	3.69078	0.552141	2.25434	35.5554	115.985	0.788492	3.66314	0.17482	0.597607	1.3499	0.0656525	0.279293	11.6928	25.7433	9.21774	32.4876	10.734	38.9729	0.466357	0.0619976	0.176157	0.145152	0.293801	0.170061	0.319376	1.66111	4.88212	4.68551	15.1039	1.78217	0.119923	0.375886	1.63384	8.21142	0.0710489	0.180313	0.230981	0.206618	0.12792	0.628481	0.889903	0.734221	1.0073	0.528571	0.759193	0.758603	0.769282	0.532395	0.653449	0.901285	0.194091	0.134552	0.0448364	0.0734139	0.184687	0.384403	1.06264	0.415446	1.06578	0.570402	0.258663	1.37719	0.181603	0.181778	0.158969	0.170964	0.102666	0.20056	0.226128	0.0668535	0.0368635	0.0292894	0.0970185	0.238168	0.0737709	1.68841	0.149862	0.145615	0.223808	0.0457948	0.041373	0.269778	1.73727	0.0855917	0.692176	0.204194	0.996935	0.117377	7.6093	0.105381	0.0402784	0.0803818	4.98989	1.00197	0.950396	3.26584	0.417845	0.400814	0.0320039	0.183442	0.194475	0.138523	0.023909	1.21921	0.0360475	0.187293	0.0637017	0.187444	0.103795	2.10667	0.0347266	0.970557	2.91207	3.35685	0.0383214	0.0227432	1.3593	0.021776	0.0171727	0.0698373	0.0639354	0.383608	0.0544602	0.0672356	1.00681	0.181295	0.0174554	0.0319643	0.0337946	0.0708929	0.0380357	0.332902	0.0292411	0.0400446	0.056875	0.0870536	0.135179	0.0329464	8.70092	5.34585	21.9477	10.3643	220.392	9.01853	29.9326	2.7908	5.62526	46.5726	18.3547	9.0098	16.7121	9.98991	3.12587	3.60501	4.55456	40.3373	10.9395	22.2456	15.9928	6.94153	6.98409	30.9084	147.744	17.1203	5.50411	14.1439	50.8958	4.2948	3.69431	17.885	15.7367	1.46845	2.93465	2.64215	2.32133	171.02	3.70674	238.647	2.54463	2.68335	1.03788	0.474586	0.680573	1.82651	1.68687	3.2463	0.215041	0.442932	0.943706	20.1365	8.83848	77.6057	16.0287	45.1871	1.40958	7.58397	1.8755	111.763	0.17484	0.626469	13.086	0.230295	0.640446	1.58984	0.588315	1.72279	0.974289	17.0857	0.680141	1.17723	2.10102	4.08171	45.816	7.58678	19.6871	1.63435	0.906341	60.1996	1.27682	4.07865	0.259282	20.1854	1.39571	0.478663	4.0112	0.18767	2.94856	0.363691	4.35534	3.20675	4.40854	2.12294	7.13358	8.14497	0.444552	7.04118	0.272058	0.0402677	0.107576	1.8412	2.54989	0.0525796	1.95062	0.43049	4.41307	0.67058	0.318838	3.41256	0.140522	0.6761	8.4992	1.23433	0.45989	5.4434	0.20018	0.271835	3.42952	0.307842	0.139654	0.123259	0.489851	0.374576	0.740065	0.406759	0.208116	1.12767	0.163261	0.308568	2.92935	0.151582	0.109277	0.188743	0.0524944	0.19634	0.184882	4.01964	0.0708061	0.388144	1.63916	0.424644	0.623397	0.145128	2.35236	0.0953366	0.0832851	0.168266	0.509183	0.310361	0.063691	0.153595	0.141171	0.896238	0.224801	0.55081	0.564796	4.77094	5.0429	6.04244	0.898725	11.8675	3.43924	0.897503	5.6363	8.515	61.3627	1.64203	0.855427	2.49891	3.75249	23.7602	3.01111	9.2799	2.45882	20.9737	1.46569	13.9501	0.619445	0.872709	3.0661	1.12666	5.17437	159.821	73.8332	8.47479	9.68779	26.7339	376.224	641.486	24.5759	1.23855	1.01948	19.7761	315.725	19.1905	6.76867	13.3691	376.829
46	T	M	0.606965	2.52621	0.400725	1.59406	19.9042	75.3194	0.391854	1.82803	0.112584	0.476787	1.12356	0.0465064	0.197114	7.94541	17.1883	5.93797	18.3851	5.99097	21.804	0.279795	0.04303	0.142216	0.0918669	0.24462	0.0949055	0.278291	0.808454	2.93157	3.14584	10.6148	0.811175	0.0907467	0.287589	0.748268	3.47118	0.0503562	0.120646	0.201905	0.132237	0.127951	0.367448	0.507642	0.466529	0.656125	0.359563	0.511711	0.411811	0.567299	0.538252	0.625636	0.470325	0.115476	0.0756679	0.0394789	0.0616209	0.215164	0.400268	1.08103	0.326591	1.04964	0.394803	0.164916	1.30478	0.12112	0.116801	0.111904	0.0951052	0.127228	0.232813	0.20148	0.0587167	0.0741989	0.0621396	0.112115	0.17378	0.0661418	1.4775	0.149609	0.158193	0.178362	0.0347034	0.0471313	0.322336	1.31957	0.199584	0.599489	0.206272	0.745149	0.0868375	4.66047	0.201954	0.0454462	0.0538719	3.39108	0.638089	0.635456	1.67356	0.309276	0.500013	0.0542405	0.129282	0.221491	0.185629	0.0366513	0.668547	0.0119092	0.0826963	0.0301464	0.0526678	0.0491107	1.02533	0.0090793	0.44235	1.19469	1.46729	0.0229734	0.0156398	0.681057	0.0253082	0.0112831	0.0426808	0.0337114	0.208698	0.0235606	0.0328893	0.944843	0.0911688	0.00974026	0.025	0.034026	0.0592857	0.0346753	0.177078	0.0143506	0.0687662	0.0566883	0.0592208	0.0915584	0.0307792	8.12247	5.41712	20.6892	10.3823	170.096	5.54373	15.4756	2.90248	9.0312	38.7789	15.5125	8.81964	15.067	7.22336	4.05963	2.96499	3.90417	32.1741	11.4721	13.9274	10.5169	8.80362	4.99881	18.415	98.6604	9.83736	3.54677	10.0377	30.8151	5.75048	2.46252	16.0689	9.2943	0.804206	2.38994	1.50882	1.72424	124.943	2.04634	166.793	1.14413	1.63446	1.26824	0.268265	0.433726	1.41733	1.2107	2.87135	0.188536	0.288472	0.867533	14.0426	6.91558	66.6915	12.313	28.6068	1.78175	6.03661	1.00102	85.4074	0.1087	0.348343	6.73168	0.184811	0.499948	1.38758	0.294475	1.19897	0.68634	11.9607	0.830952	0.560543	1.26835	2.59418	42.4258	3.72114	10.4783	1.34859	0.422605	33.8527	0.976662	2.5531	0.150561	10.7479	0.83926	0.318836	3.78163	0.119962	2.15197	0.252519	3.97324	1.97534	2.381	2.10867	6.42489	5.85539	0.297746	7.17323	0.133878	0.0362467	0.0804171	1.19178	1.61429	0.036535	1.51795	0.442061	2.42441	0.595684	0.182577	2.24661	0.0664339	0.398384	5.48109	0.791148	0.240977	2.05866	0.154391	0.183399	1.18506	0.195244	0.234734	0.212801	0.816453	0.37324	0.637815	0.427925	0.262164	0.780202	0.114691	0.308441	2.36771	0.0782936	0.0980507	0.205951	0.0403498	0.0614765	0.140093	2.48481	0.0766766	0.527387	1.30591	0.21627	0.788022	0.0849087	1.93726	0.109076	0.0956987	0.16185	0.189339	0.408902	0.125158	0.0789698	0.201041	0.762503	0.114074	0.311307	0.304137	2.60102	2.42127	3.40788	0.651496	7.12953	1.42001	0.59665	4.94813	4.65029	54.5313	1.08381	0.573759	1.19484	1.98793	15.8212	1.75944	5.0796	2.43663	16.0297	1.12276	8.6826	0.408435	0.540412	1.33151	0.921694	4.55549	133.847	40.1528	8.47479	6.38162	12.0522	301.749	523.951	13.1314	0.330693	0.508071	10.7849	103.528	7.10101	1.9268	5.27237	120.588
51	T	M	0.782274	3.60345	0.434268	1.85979	29.7936	113.327	0.798527	3.79494	0.187598	0.724169	1.68005	0.0839279	0.321293	12.2554	25.7792	8.99282	30.1076	7.82122	29.3535	0.430873	0.0655691	0.201423	0.164722	0.397002	0.166854	0.441044	1.26412	3.92395	3.28385	10.2742	1.32114	0.0825069	0.239337	0.946245	4.89668	0.0712024	0.18635	0.204968	0.140074	0.18071	0.373456	0.646631	0.57493	0.862724	0.34446	0.551202	0.421981	0.572346	0.479673	0.55143	0.691418	0.151945	0.0872636	0.051229	0.0537049	0.119251	0.243065	0.752194	0.353642	0.902323	0.379416	0.212009	1.00014	0.191869	0.166395	0.167463	0.115279	0.184615	0.218298	0.132149	0.125288	0.0990834	0.0318844	0.144239	0.438959	0.103076	1.51426	0.386268	0.150762	0.182928	0.0760839	0.0470112	0.413653	1.45605	0.179835	1.49052	0.243547	0.704493	0.176798	5.81122	0.127256	0.0564584	0.0612383	5.09205	0.69617	1.03312	2.72716	0.381882	0.691447	0.0470112	0.237305	0.267728	0.202497	0.024827	0.69908	0.0271278	0.0621388	0.0331205	0.070789	0.051384	0.850985	0.0226332	0.298691	1.06291	1.67518	0.0198687	0.0176643	0.589653	0.0288949	0.0155596	0.0585017	0.0493396	0.271523	0.0405256	0.0260054	1.27372	0.113863	0.011046	0.0225384	0.0181869	0.0661646	0.0339749	0.216123	0.0172385	0.0310739	0.056848	0.0658298	0.130767	0.0333054	10.8753	5.27765	22.713	6.45109	160.579	4.22661	15.9621	2.55798	4.60391	15.0334	8.03214	9.74569	5.81215	2.9319	3.87851	2.98468	4.97896	25.9402	19.6385	11.4963	9.05623	9.36166	4.57808	19.9641	123.677	11.1123	4.99019	11.4199	35.2749	8.70027	4.89413	22.6777	17.6556	2.17881	4.113	3.43956	2.59588	173.268	5.51331	273.353	3.93261	4.12111	1.59375	0.525743	0.931156	2.68269	2.13719	5.49273	0.433007	0.541452	1.18979	25.8794	13.9274	116.301	31.4152	50.498	2.32804	15.6029	2.69437	107.925	0.334538	0.763187	15.3144	0.437948	0.663017	1.7476	0.58867	2.51545	1.55374	23.7419	1.25507	1.29574	4.02544	3.53335	46.9406	8.58464	18.0527	2.61068	1.37032	60.54	1.22169	3.46788	0.31326	18.7781	2.34512	0.681872	3.25285	0.145099	1.99622	0.231513	5.83799	3.20693	4.00717	2.12515	8.04188	6.50011	0.559696	10.0583	0.269206	0.054923	0.168878	2.23152	4.52169	0.111038	2.3344	0.600577	10.144	2.0382	0.732913	6.60867	0.3546	2.01788	16.137	3.17073	1.06631	9.72987	0.219096	0.421285	6.17032	1.17637	0.190135	0.133932	0.425005	0.571649	1.42457	0.735182	0.492998	1.74732	0.305563	0.836721	3.27095	0.215813	0.134693	0.282629	0.0615555	0.211822	0.345523	3.72372	0.151766	0.453383	2.06389	0.55746	0.714764	0.248529	2.62635	0.130079	0.131117	0.133932	0.308124	0.362596	0.119581	0.112383	0.196479	1.3715	0.216482	0.388419	0.261382	3.25376	2.6938	5.40403	1.84895	12.2536	4.14725	1.36356	5.20368	11.4431	63.1724	1.8091	0.701892	1.45844	3.85775	18.4414	2.97205	5.73876	2.28701	19.284	1.40513	11.3782	0.534752	0.696316	1.46902	1.10468	4.22625	141.706	48.4493	8.47479	7.66373	14.1715	350.585	613.774	19.9721	0.559734	0.875215	15.5036	106.839	13.1298	3.08135	5.08886	193.17
52	T	M	1.14339	4.28335	0.451302	1.87348	24.8855	72.7058	0.848823	3.15751	0.0980298	0.29816	0.630145	0.062292	0.210449	9.9022	17.9942	8.37685	25.9442	7.97155	25.3063	0.508535	0.0483669	0.127248	0.087114	0.209801	0.132241	0.209054	1.48322	3.76049	5.78522	19.5424	1.68511	0.183343	0.445331	1.73661	5.73152	0.0708526	0.15729	0.138434	0.129189	0.117078	0.612516	0.743324	0.797113	0.980531	0.558526	0.660249	0.402234	0.399906	0.436629	0.530398	0.614348	0.12244	0.0753954	0.03437	0.0768034	0.227386	0.493736	1.3271	0.503193	1.25071	0.815838	0.339057	2.55213	0.103416	0.120764	0.0890986	0.0878727	0.108251	0.170842	0.142414	0.0793838	0.0426295	0.035806	0.194319	0.366549	0.0491291	1.74975	0.128791	0.118289	0.215414	0.139916	0.0193371	0.222677	1.92237	0.162307	0.495779	0.153795	1.12185	0.279948	8.88231	0.167997	0.0546342	0.0958758	4.70573	0.970763	0.650915	1.88826	0.376032	0.62214	0.057618	0.185298	0.195938	0.184188	0.0208471	0.673319	0.0211307	0.068563	0.0357597	0.115657	0.0353833	0.902146	0.0139199	0.335462	0.908408	1.57287	0.0121253	0.0147596	0.816201	0.0372289	0.0194339	0.0668536	0.0575458	0.219181	0.0211567	0.0350237	0.862053	0.09815	0.0154441	0.0199356	0.0237828	0.0306857	0.0208744	0.202669	0.0116153	0.0307409	0.0216659	0.0525173	0.088578	0.0134745	5.99296	3.26644	10.4652	4.95164	105.469	3.4914	17.536	1.39144	5.63153	22.8665	10.3062	8.17459	11.0486	5.37957	3.00648	1.92967	4.0278	31.3756	9.55385	12.5213	13.4077	5.11612	5.89148	24.8427	101.549	11.662	4.35275	8.0801	34.5365	3.25194	4.14158	18.6975	21.9571	1.08782	2.71449	1.17478	2.13919	167.257	5.21596	163.874	2.22663	4.05637	2.91214	0.550939	0.63483	1.63961	1.17473	2.12708	0.203861	0.184697	0.897169	25.0568	11.2619	69.5042	14.3287	30.2996	4.21176	5.59915	0.998377	133.909	0.130759	1.02372	13.5112	0.182748	0.644202	1.59548	0.240668	1.61138	0.92149	16.7978	1.93116	1.09889	2.45316	4.23541	64.7343	5.85585	20.5887	1.68461	1.10288	44.1296	1.84239	5.73555	0.395598	17.4981	1.97553	0.287052	2.70706	0.123303	1.39428	0.211982	4.1739	2.22997	3.37176	2.38961	7.61592	6.13855	0.316004	8.36004	0.185104	0.0845756	0.392759	4.31926	4.52524	0.142773	3.70084	1.51684	8.30296	1.80917	0.574112	9.40704	0.357155	1.39829	21.8247	4.80964	1.28723	12.3297	0.577615	1.20448	8.47036	1.62189	0.144609	0.0888298	0.540775	0.472933	0.719989	0.483442	0.300723	1.13652	0.140372	0.432998	3.49374	0.103552	0.0964398	0.281818	0.0403498	0.104512	0.165626	4.4811	0.0793413	0.423732	2.31923	0.362011	0.739416	0.17011	1.8402	0.0627648	0.105742	0.127294	0.327982	0.351382	0.0725654	0.133542	0.190665	0.924086	0.11217	0.341664	0.670485	4.86691	5.88413	5.49171	1.04426	10.9004	3.11966	0.391412	6.68749	6.26602	61.9455	1.70513	0.66944	1.70826	2.6873	46.9056	8.52914	14.1026	5.05595	46.7224	2.32815	23.9524	2.3852	1.05521	1.92044	3.92719	3.207	82.6922	49.862	8.47479	1.78095	13.2113	238.973	363.597	28.045	0.457209	0.410357	11.9661	181.313	16.004	4.63493	6.86582	185.815
53	T	M	0.890787	3.75004	0.558455	2.17824	20.7998	75.438	0.699083	2.79485	0.171664	0.697254	1.12186	0.0830177	0.327826	8.65144	16.7645	8.2383	27.0286	8.35431	28.1248	0.374586	0.0522215	0.150034	0.130766	0.309617	0.151908	0.424435	1.5986	4.88849	2.93657	8.6632	0.443867	0.162457	0.502345	0.964817	3.69885	0.063436	0.158559	0.173469	0.165853	0.125049	0.433417	0.498207	0.530282	0.674969	0.554569	0.799561	0.596842	0.621315	0.367919	0.440181	0.483669	0.218251	0.146291	0.0566	0.188735	0.477463	0.733347	2.00089	0.59329	1.46986	0.711234	0.632932	1.97036	0.162787	0.171333	0.123481	0.126016	0.182762	0.236379	0.163979	0.136302	0.113245	0.0536162	0.177545	0.544312	0.147084	1.70921	0.161892	0.125668	0.168899	0.0896917	0.0801014	0.531939	1.96666	0.249745	1.04162	0.124475	0.752665	0.203135	7.27953	0.282889	0.0632065	0.0635544	3.66508	0.732689	0.625059	1.47273	0.520808	1.03357	0.0651445	0.14619	0.387935	0.224304	0.0346126	0.803811	0.0356015	0.0798752	0.0968202	0.0937773	0.10302	1.01894	0.0161082	0.585409	1.43454	1.63621	0.0157278	0.0224172	0.614648	0.0358897	0.0198451	0.072131	0.0719046	0.280066	0.029493	0.0415687	1.2856	0.126897	0.0148851	0.0393103	0.0562069	0.0701149	0.0394253	0.224943	0.00977011	0.040977	0.067931	0.0843103	0.0921839	0.0214943	13.5097	7.4553	40.2915	14.7621	203.641	5.18273	15.6687	3.48659	12.1105	33.1716	11.3908	13.7542	13.3996	5.32597	6.95572	6.6151	10.5489	40.3334	18.2208	17.143	17.0714	12.3481	7.4326	29.6221	128.822	11.6301	4.54166	10.8004	36.3787	9.7174	4.80068	21.4642	26.8915	1.27734	4.55656	2.0904	2.06564	158.582	4.5448	209.031	2.3541	2.40106	1.16417	0.301417	0.9823	2.27353	2.0947	3.38271	0.305851	0.455019	0.75018	25.7808	11.6432	75.8848	19.1865	36.4618	2.61544	11.6784	1.96761	67.878	0.230765	0.473131	3.56572	0.362942	0.536477	1.07153	0.273035	1.61067	0.863614	19.103	1.56525	0.796207	3.12398	3.8757	31.6827	3.36408	10.6883	1.15233	0.390133	27.5354	1.86606	2.99253	0.360841	10.958	1.19274	0.378276	3.70018	0.229557	2.41484	0.363138	5.44427	2.97571	4.68082	2.22794	5.34485	5.52397	0.217398	6.17393	0.136594	0.0393821	0.194154	1.6454	2.39995	0.0753946	1.84089	0.598275	3.58687	0.893325	0.263364	2.77831	0.0674301	0.69561	6.58646	1.06133	0.46307	2.22483	0.169322	0.389437	1.25713	0.222546	0.20895	0.190678	0.450475	0.683975	2.3758	0.95756	0.385347	3.89147	0.49166	0.842705	4.23379	0.130414	0.304367	0.334611	0.0877051	0.424177	0.634607	5.34513	0.265133	0.54448	1.61407	0.332818	0.800354	0.0931979	1.65467	0.145817	0.0821003	0.195408	0.377186	0.414873	0.0858892	0.210026	0.22489	0.624025	0.193637	0.482645	0.896179	7.19299	4.03293	9.89525	2.38519	12.6193	4.84962	2.56502	8.97674	15.2468	73.8869	2.445	1.02648	1.55669	2.78195	22.3012	4.56583	6.05728	2.96743	20.4128	1.13584	9.31618	0.632617	0.642314	1.0028	0.913904	7.73833	134.981	106.617	8.47479	13.0657	11.4455	396.773	548.969	16.8134	0.471241	0.752984	14.5697	89.6851	3.72819	3.4922	13.4014	118.167
55	T	M	0.890866	3.73977	0.518248	1.9186	22.3599	73.3743	0.753683	2.89569	0.13043	0.444998	1.00374	0.0678285	0.240953	7.74049	15.9532	7.97141	25.3668	9.18945	29.9878	0.489876	0.0585763	0.17499	0.091257	0.19517	0.154705	0.386574	1.48466	4.87723	3.62386	12.4536	1.5422	0.117905	0.371174	1.2271	3.26337	0.0919051	0.229173	0.181839	0.13858	0.134484	0.432293	0.725121	0.55425	0.778369	0.448899	0.67785	0.52182	0.658586	0.514781	0.5747	0.425817	0.244098	0.134378	0.0688902	0.108861	0.31373	0.610735	1.54199	0.514376	1.2136	0.698613	0.419653	1.87491	0.136499	0.126369	0.121456	0.070538	0.0975955	0.188965	0.142624	0.102543	0.062764	0.0511871	0.0802975	0.306551	0.0921436	1.51869	0.137946	0.135052	0.1821	0.0538121	0.0368843	0.386882	1.74056	0.12859	0.671928	0.144206	0.909017	0.103687	5.87097	0.166451	0.0399805	0.0499083	3.44623	0.670851	0.712312	1.65108	0.479194	0.469973	0.0291104	0.160662	0.175773	0.109946	0.0334529	0.685762	0.0305491	0.0675197	0.0435101	0.0945512	0.0701048	1.12412	0.0128311	0.580044	1.6025	1.77818	0.0273384	0.019792	0.662284	0.0241589	0.0143718	0.0602437	0.0412872	0.165859	0.0309502	0.0310466	1.03028	0.148681	0.0115014	0.0348681	0.0481165	0.0588899	0.0268608	0.24899	0.0143039	0.0593631	0.0714468	0.117634	0.127389	0.0203822	11.6267	6.46854	28.6226	9.65492	205.989	6.5746	27.7753	2.25464	7.29992	26.2186	12.0498	14.4904	15.6183	7.84277	5.75805	4.40664	8.48369	42.7024	16.0847	19.7421	17.8216	10.2662	8.9832	30.1109	118.282	18.2504	5.00081	14.8929	46.6609	3.52736	6.61902	26.6748	23.2064	1.80367	5.12126	3.59536	2.89672	195.927	4.28228	247.99	3.0794	3.88882	3.17894	0.705421	0.950192	2.99397	1.90544	4.61572	0.337342	0.637937	1.37172	26.5244	13.0976	108.138	25.446	52.9014	4.27229	17.3554	2.31074	116.875	0.26722	0.769673	16.5555	0.320386	0.609995	1.92611	0.393463	2.02512	1.32273	20.8935	1.81896	1.22519	3.0616	4.18245	51.9454	4.71027	17.6446	2.76523	1.16482	34.6006	1.47281	3.63758	0.344857	10.6462	1.19885	0.271563	5.08635	0.318789	3.22333	0.705483	7.42645	4.73067	5.24578	2.27299	10.3384	8.91252	0.724461	10.9805	0.214508	0.0750377	0.28115	2.22189	4.17287	0.0936581	1.80048	0.674652	5.94566	1.33356	0.628707	6.13188	0.366046	1.20926	13.1308	2.42936	0.750713	5.6941	0.321111	0.362594	2.57204	0.375349	0.198217	0.17888	0.386401	0.76015	2.17258	0.791448	0.492145	2.51601	0.283848	0.9696	4.24903	0.162795	0.155856	0.298077	0.0779038	0.252684	0.309395	4.35792	0.144817	0.656396	2.37103	0.476861	1.41707	0.229405	2.2832	0.0990113	0.0955662	0.200995	0.408213	0.550446	0.122521	0.189895	0.297192	0.784812	0.138303	0.560421	0.566237	4.52258	4.18302	6.41402	2.02016	12.9776	5.63186	1.51737	7.59775	10.0684	69.239	2.06511	0.844381	1.80837	2.2502	11.8145	1.73919	3.87442	1.41889	10.344	0.814229	5.95339	0.375287	0.389563	1.28221	0.757018	4.54384	118.031	48.4705	8.47479	8.72446	13.6611	265.151	511.33	22.0911	0.406217	0.642705	12.1681	116.2	9.18242	3.4978	8.25569	96.2801
59	T	M	0.606132	2.28479	0.395305	1.62515	29.5578	108.695	0.61108	2.54396	0.182832	0.609986	1.14769	0.0588556	0.246805	8.3156	16.662	11.1846	36.4478	11.7291	40.5499	0.394758	0.0705268	0.212876	0.17646	0.41553	0.141723	0.393967	0.904657	3.16107	5.05914	14.2429	0.607216	0.198635	0.51277	1.8958	5.61458	0.0650257	0.159407	0.181941	0.258559	0.182848	1.04947	1.45726	0.837187	1.15465	0.747668	1.12821	1.25657	1.3662	1.08663	1.32155	1.21484	0.154834	0.110207	0.0462986	0.0833363	0.168847	0.416576	0.893365	0.365162	0.774722	0.360533	0.120799	1.06575	0.136845	0.119175	0.147767	0.15267	0.0864078	0.231456	0.283981	0.0571845	0.0574272	0.0393689	0.0450971	0.224757	0.0586893	1.46709	0.117087	0.071068	0.325971	0.0243689	0.0435437	0.313155	0.976602	0.111262	0.85801	0.146942	0.927524	0.0818447	6.08995	0.0667961	0.0364563	0.121893	5.31267	1.35869	1.15019	4.45495	0.309806	0.344223	0.0225243	0.124903	0.229563	0.128592	0.0306736	0.734667	0.037916	0.0930937	0.0518958	0.166654	0.0434858	1.32297	0.0378213	0.424208	1.69585	2.83552	0.0304054	0.0156685	0.7566	0.0226205	0.0155942	0.0588615	0.050326	0.302267	0.0358278	0.0526805	1.10438	0.0970674	0.0134742	0.0198679	0.0435403	0.08	0.0345046	0.270806	0.0211361	0.038362	0.0395244	0.0722325	0.177596	0.028111	5.15704	4.94851	17.7304	4.91975	168.078	5.0046	23.4238	2.31391	4.0195	28.0085	15.8263	4.83922	11.9017	8.13679	1.39188	2.08094	2.22906	23.769	7.42637	15.5962	6.62678	6.92878	4.8234	16.3527	94.1483	13.3571	3.84549	11.1237	49.639	3.3968	2.13067	17.1021	11.5652	0.556477	2.58172	1.96738	1.40817	156.363	2.96792	236.665	2.0197	2.65365	0.718996	0.150246	0.605415	1.54641	1.55729	3.0755	0.192249	0.140055	0.819596	13.0921	10.4098	61.2611	20.4611	19.9856	0.678367	6.74138	0.258732	119.53	0.174704	0.505258	4.46287	0.131659	0.632708	1.29014	0.215422	0.795205	1.10124	5.7658	0.216463	0.613279	1.65322	3.82997	34.7638	5.43879	19.3692	1.5101	0.35129	38.2476	1.15059	2.59284	0.215799	8.17232	1.64105	0.305277	3.0799	0.146523	1.76327	0.461005	4.68475	3.48044	4.43924	1.85651	4.66131	6.20298	0.204167	9.28929	0.195885	0.0940839	0.157817	1.71451	4.47834	0.14189	0.890695	0.633214	4.20134	1.81561	0.401778	8.50464	0.116609	0.492274	10.7209	4.06783	1.30967	6.81585	0.224074	0.576542	2.62085	0.915211	0.123563	0.0543502	0.309655	0.477848	0.997613	0.592818	0.364721	1.753	0.173639	0.745324	2.28262	0.0604036	0.175743	0.275873	0.0896073	0.204231	0.26713	3.37978	0.110718	0.500434	1.9443	0.229724	0.737817	0.102669	1.59306	0.0950966	0.0859622	0.147646	0.407616	0.360425	0.115925	0.170514	0.265893	0.842981	0.193686	0.384562	0.262947	3.79282	3.42401	5.23985	1.75005	13.9553	3.67499	0.655727	5.70847	6.13524	74.3996	2.03297	0.92719	2.12337	2.72012	20.4671	2.9738	8.05414	1.44174	21.43	0.830912	14.604	0.519957	0.567409	2.09306	1.12257	3.23363	125.181	48.6912	8.47479	4.64901	6.81126	356.298	536.14	8.37333	0.405565	0.491334	8.47615	111.347	3.37214	3.62719	10.8964	141.511
62	T	M	0.611102	2.18277	0.345923	1.33468	15.8387	51.5736	0.366969	1.68007	0.127783	0.411222	0.898841	0.0351279	0.138555	7.07504	14.9067	5.24661	16.5407	5.47948	18.1077	0.262251	0.0537632	0.168606	0.223525	0.552336	0.107752	0.273031	0.956334	2.55618	2.16289	6.12706	2.06075	0.0526355	0.157772	0.453756	2.75903	0.082139	0.189718	0.160108	0.109905	0.142097	0.30716	0.418236	0.468711	0.565662	0.375468	0.424066	0.351867	0.48883	0.435047	0.358216	0.498419	0.130497	0.0976789	0.0643833	0.06	0.154747	0.353	0.961776	0.431333	1.15347	0.632238	0.227048	0.899146	0.119862	0.139486	0.0675919	0.0869796	0.111848	0.21079	0.183565	0.0861546	0.0883939	0.0451987	0.0728955	0.483573	0.0769616	1.59533	0.186511	0.118212	0.143611	0.0429594	0.0642329	0.336074	1.7746	0.146439	0.896432	0.149562	0.735614	0.114676	6.28316	0.157459	0.0294057	0.0767259	4.89425	0.726598	0.746398	1.88473	0.39954	0.641857	0.0363594	0.200477	0.290934	0.170718	0.0236898	0.93426	0.0422135	0.0839384	0.0625058	0.120288	0.0639719	1.41725	0.0201294	0.583962	1.743	2.09799	0.0127292	0.024668	0.895282	0.0382819	0.0176541	0.0858738	0.0670528	0.33394	0.0450198	0.0378678	1.149	0.140937	0.0123125	0.0521875	0.04625	0.104563	0.0273125	0.31175	0.0190625	0.0565	0.0793125	0.131687	0.1535	0.033375	13.6616	6.62101	23.258	8.38686	237.73	7.78305	22.246	3.43108	7.79065	29.1366	8.35838	9.61726	12.2072	6.42923	4.38616	3.73678	7.51912	38.8184	21.177	14.8009	14.2787	9.42169	6.24505	28.0733	135.236	12.6059	5.18174	12.7635	39.5096	6.6305	2.75829	15.398	9.43008	1.31232	1.93025	2.18905	1.63292	95.0549	2.447	191.456	1.75494	2.9198	1.01089	0.318364	0.416667	1.07224	1.63277	3.41096	0.199535	0.35305	0.749624	12.4663	7.62747	75.497	17.5734	32.8801	0.630285	8.19592	2.73993	65.7976	0.16164	0.392957	21.2725	0.226224	0.433399	1.05711	0.362804	1.00478	2.22442	13.8122	0.405105	1.68297	2.32242	1.92946	30.2086	3.62086	8.63095	1.23554	1.33369	31.6179	0.842833	1.88123	0.391327	9.07303	1.3766	0.400088	4.28603	0.171019	1.58982	0.343958	6.11096	1.84738	3.78994	1.97618	7.16315	5.16399	1.05083	9.7673	0.208047	0.05751	0.155691	1.55583	3.60255	0.11976	1.86543	0.594506	4.77817	1.40693	0.579133	4.15292	0.497975	1.17319	9.69832	1.64781	1.34056	5.07654	0.115649	0.178972	2.8568	0.605033	0.245722	0.155831	0.723771	0.70814	1.70143	0.95464	0.652225	2.62503	0.571935	1.05182	3.64732	0.518559	0.165783	0.303998	0.0864725	0.218732	0.627271	4.31815	0.356721	0.503405	2.30332	1.16975	0.878521	0.536702	3.43194	0.115422	0.149951	0.180283	0.334808	0.49177	0.186917	0.221848	0.259518	1.48001	0.199683	0.362803	0.330743	3.82532	4.48799	5.84665	1.3931	23.9805	2.7168	2.40328	4.00403	13.249	56.6763	1.45167	0.588585	1.69478	4.44546	10.5322	1.82673	4.36978	1.45006	11.0403	1.12078	8.64808	0.356271	0.642098	2.03574	0.711673	6.59534	149.948	54.3436	8.47479	11.2323	12.6099	524.504	897.794	21.0509	1.47201	1.06664	18.2231	126.391	30.5776	3.03875	6.1066	178.977
63	T	M	1.01825	3.88405	0.52087	2.07219	19.9743	72.5195	0.694649	2.77735	0.10738	0.356444	0.904454	0.0517073	0.165017	7.5928	15.0995	7.96625	25.0729	11.6131	38.6275	0.529512	0.0382767	0.108973	0.141197	0.291864	0.155993	0.45187	1.19985	3.98399	3.54916	11.6275	1.56359	0.0917652	0.216159	1.1754	5.65904	0.0417741	0.0975693	0.114029	0.101035	0.0968923	0.618375	0.838519	0.851014	1.06395	0.471177	0.691966	0.62481	0.745726	0.423541	0.487669	0.816343	0.14417	0.0830411	0.045629	0.150663	0.472661	1.07174	2.61072	0.537641	1.46638	1.35502	0.623657	2.16982	0.306551	0.175747	0.225984	0.153744	0.0942429	0.24887	0.207897	0.0813389	0.0713577	0.0351825	0.105162	0.232657	0.0426271	1.16714	0.162512	0.0785817	0.107367	0.0615419	0.036892	0.254053	1.05719	0.120216	0.748759	0.213908	0.403827	0.130749	4.35072	0.112275	0.0481968	0.0394838	3.92743	0.361476	1.02504	1.60207	0.226591	0.38585	0.0307709	0.144976	0.236682	0.158818	0.0421499	1.03615	0.0482208	0.086406	0.0400932	0.0955496	0.0423481	0.949524	0.0110516	0.452027	1.33358	2.12025	0.0267618	0.0195573	0.612007	0.0277532	0.018896	0.0449797	0.0326154	0.1983	0.0229452	0.0216984	0.918171	0.0698542	0.00565598	0.0104373	0.0199417	0.0443732	0.0250146	0.162566	0.00798834	0.0337609	0.0310787	0.0581924	0.113528	0.0100292	8.34408	5.41221	19.1902	8.47398	174.38	5.35036	15.4001	3.10197	6.86578	26.4332	8.99355	5.56994	10.3621	6.09106	3.34165	2.28705	2.90558	26.2013	15.4387	7.52297	10.1023	7.64049	3.24578	17.5618	120.731	7.78585	4.94057	16.3557	32.6155	6.46373	3.76336	20.9724	23.1578	1.62893	3.03506	2.93678	1.69269	170.608	5.82187	315.091	4.72252	5.33438	0.939178	0.298915	0.397539	1.427	1.6548	3.97529	0.361272	0.356157	0.86379	18.287	10.8001	88.0739	28.8214	31.0792	1.13433	10.0393	1.12105	107.171	0.284349	0.632105	14.8419	0.181498	0.437926	1.12625	0.358014	1.24186	1.4645	11.0983	0.482082	1.28973	1.61469	1.74349	36.5011	5.80076	15.5291	1.16505	0.876579	46.8622	0.687193	2.63897	0.171347	13.2704	1.36905	0.330659	3.21531	0.149568	1.48765	0.4387	4.82979	2.59454	3.45535	2.13399	3.77292	4.98779	0.520397	7.21912	0.278993	0.0889673	0.312496	2.62035	6.0609	0.255137	2.60391	1.11344	7.17838	2.35855	0.575311	7.1489	0.384832	1.15561	13.9422	2.77407	0.975711	10.9835	0.154807	0.347932	5.31883	1.09437	0.122506	0.0855858	0.139164	0.564183	0.863493	0.456707	0.347736	1.31972	0.119142	0.449499	1.71348	0.142527	0.110199	0.131475	0.0615598	0.164791	0.197814	1.48777	0.102164	0.428409	0.904977	0.271253	0.58359	0.149575	2.12736	0.120423	0.0927669	0.103285	0.177285	0.2964	0.0716507	0.0832633	0.19114	0.813412	0.164337	0.625512	0.544959	4.60003	4.35665	6.66712	1.25945	22.2313	3.05538	1.28722	4.59058	12.574	63.5539	1.49792	0.634588	2.40356	5.69579	19.8988	3.50112	7.4689	2.23216	17.3761	1.39625	11.6618	0.390323	0.809643	1.64948	0.815085	5.62475	139.786	93.7923	8.47479	10.4131	6.33515	465.844	754.192	17.2897	0.458095	0.774271	13.1408	103.585	13.8715	2.32705	6.36821	200.561
67	T	M	0.812999	3.03782	0.403135	1.68921	19.3073	68.7697	0.573924	2.5285	0.130861	0.452214	0.936371	0.0620603	0.211682	8.07299	18.0052	7.39804	24.1839	6.75866	26.3445	0.460828	0.0316365	0.0940105	0.103096	0.200344	0.0873182	0.217604	1.38225	4.4446	4.56285	17.2361	1.05578	0.140108	0.335384	0.810146	5.52454	0.0469125	0.11335	0.108768	0.120689	0.0989699	0.40046	0.46275	0.586904	0.688067	0.815448	0.923005	0.673132	0.640915	0.596094	0.689085	0.82073	0.181115	0.0974753	0.0514156	0.0424052	0.17435	0.459685	1.0896	0.427715	1.11258	0.47237	0.224083	1.64943	0.100322	0.0830545	0.121905	0.140036	0.170469	0.15985	0.0999331	0.0714856	0.0736872	0.0433835	0.15113	0.277223	0.0628521	1.48454	0.112063	0.13559	0.173534	0.0603052	0.0431676	0.219594	1.49205	0.128726	0.566187	0.14513	0.67484	0.154842	5.4216	0.184326	0.0456282	0.0726943	3.56724	0.59239	0.405474	1.35779	0.25184	0.524271	0.0523623	0.133431	0.157476	0.166195	0.0153398	0.587923	0.0176144	0.0575413	0.0334823	0.063485	0.0521527	0.652586	0.0124695	0.233157	0.702559	0.926699	0.0146087	0.0091658	0.58982	0.0261257	0.0132766	0.0548636	0.0587712	0.221588	0.0146272	0.025461	0.856796	0.102665	0.00847849	0.0196432	0.0299685	0.026107	0.0209864	0.236348	0.0129696	0.0417629	0.0285834	0.0694229	0.0950262	0.0140609	7.62397	3.14754	12.8741	11.3045	118.363	3.53914	16.7922	1.91998	5.50556	26.2886	10.6121	10.3398	9.82472	4.7952	3.25309	2.98394	4.32338	29.6166	13.4757	10.6997	10.2564	7.32632	4.86064	16.5241	86.4782	7.10044	3.11165	7.08883	26.961	4.35294	2.77783	13.2561	14.7958	0.78265	2.65787	1.31663	1.48771	143.833	3.35288	149.368	1.52887	1.45825	2.27356	0.521703	0.598163	2.00849	1.46584	2.79131	0.182571	0.307509	0.967079	19.7347	10.2191	75.4776	13.8816	36.0336	3.82576	4.01708	0.645358	115.682	0.0806553	0.7797	7.52146	0.270907	0.87474	2.38313	0.34708	1.07101	0.798586	15.9706	2.42029	0.695252	2.46954	2.86266	65.4169	4.52108	13.8914	1.14187	0.600194	39.8397	1.2684	2.54621	0.261445	16.3782	1.52787	0.272899	2.09726	0.147619	1.6426	0.263855	4.06562	2.2313	2.89969	2.15736	4.51591	7.15647	0.241843	6.61401	0.155237	0.0616436	0.157756	2.42673	3.59288	0.0896733	2.96535	2.09346	7.47261	2.43248	0.619674	6.29861	0.155791	1.71205	17.9252	2.75206	0.73925	8.30522	0.395472	0.650032	5.81707	1.10273	0.0819585	0.0245055	0.187633	0.617258	1.68572	0.760779	0.431314	1.87341	0.374457	0.650038	5.75847	0.183172	0.137993	0.27587	0.0910377	0.164523	0.297421	5.80218	0.156007	0.403023	2.37867	0.354653	0.813421	0.135698	2.19989	0.0729803	0.0683613	0.136087	0.488763	0.324413	0.075896	0.207826	0.172491	0.844715	0.132912	0.155967	0.338195	3.06216	2.00776	4.62223	1.123	7.61671	3.06665	0.451461	4.36177	5.6901	60.975	1.14132	0.668732	1.09638	2.36119	36.8112	5.03885	8.80126	4.279	38.8678	1.85122	16.4185	1.4313	0.969386	1.3849	3.62999	5.22679	132.863	80.0078	8.47479	5.14996	10.2889	401.642	606.042	26.3904	0.445919	0.547193	17.9537	219.763	9.58452	3.87435	11.4215	234.113
69	T	M	0.532981	2.32846	0.319145	1.48066	17.8779	55.858	0.52594	2.24003	0.113822	0.394231	0.753645	0.046047	0.165065	5.58466	13.5517	4.66567	17.4707	4.47934	15.6477	0.193203	0.03322	0.0959354	0.0740632	0.146972	0.0648309	0.161299	0.559913	1.82525	1.94383	6.71746	1.47206	0.0402954	0.127245	0.618495	3.35656	0.0390743	0.0965127	0.150672	0.0972972	0.104182	0.443519	0.714579	0.402033	0.574628	0.36179	0.530845	0.452418	0.443894	0.446463	0.403722	0.606483	0.131373	0.0752026	0.0461681	0.0905016	0.0457877	0.128602	0.358325	0.300213	0.759447	0.211956	0.100431	0.459141	0.103559	0.0869187	0.0577877	0.0841914	0.0665626	0.088144	0.104627	0.0619775	0.0354552	0.0236368	0.061938	0.192375	0.0322931	0.646376	0.0764442	0.0560881	0.0893694	0.036641	0.0239926	0.171782	0.661278	0.112571	0.472855	0.0977094	0.324868	0.0739936	2.69768	0.104824	0.0335975	0.0167988	2.1536	0.318939	0.424198	0.864167	0.187355	0.331113	0.0334789	0.0651792	0.12688	0.0683413	0.0156966	0.442792	0.0248612	0.0478583	0.0488402	0.062146	0.0444144	0.725544	0.0234809	0.33414	0.845795	1.20914	0.0200655	0.0101238	0.327087	0.0114361	0.00712412	0.0293182	0.0206783	0.0985291	0.0106343	0.0151378	0.433111	0.0761207	0.00771552	0.0156034	0.02125	0.0471121	0.00956897	0.0994397	0.00577586	0.0205603	0.0161638	0.0274569	0.054181	0.00875	5.64759	3.10384	10.8987	6.58388	96.2072	4.02102	9.92657	1.39144	5.54847	17.0729	6.73913	5.48636	9.54561	3.70694	1.39188	1.42203	3.56124	17.4909	9.50858	7.70169	6.49192	4.857	2.08754	11.5436	60.3058	6.56955	3.55169	7.61332	18.6302	3.44182	2.07013	13.3444	10.7949	0.771224	2.49345	1.58791	1.13352	111.105	3.0586	130.661	1.73775	1.17658	0.739122	0.203881	0.485076	1.1337	1.01766	2.15176	0.145288	0.191374	0.649222	10.7545	7.34678	45.9417	11.9946	18.5198	0.721818	3.35275	0.794277	64.4006	0.0959588	0.402615	18.3353	0.130781	0.448274	0.912007	0.337419	0.660855	0.587638	7.14791	0.443826	1.21967	1.2141	1.18071	29.8497	4.86042	11.1152	0.728964	1.0067	40.9342	0.433087	2.29856	0.235789	11.3268	1.27252	0.458897	2.76012	0.107525	1.40991	0.203885	3.74333	1.67638	1.73687	2.4022	4.50966	3.30768	0.735985	5.92496	0.110631	0.0369002	0.121676	1.39994	1.87474	0.0547932	1.39773	0.448312	2.46231	0.590972	0.227793	2.7955	0.319634	0.46898	6.09792	1.27698	0.603082	4.98534	0.0696794	0.160994	2.31603	0.372598	0.111938	0.0934252	0.562825	0.244883	0.576891	0.277024	0.160437	0.643785	0.144753	0.28073	2.09823	0.295976	0.0877146	0.10835	0.0403498	0.0819534	0.0667419	2.54347	0.0602395	0.186682	1.17721	0.915267	0.345687	0.318498	1.50024	0.0852888	0.0793087	0.0911174	0.191197	0.206341	0.0425207	0.053316	0.100029	0.585584	0.093341	0.212411	0.397242	2.90428	2.76536	3.83527	0.70081	8.6771	1.78778	0.442971	3.11301	4.72185	37.385	1.23497	0.377665	1.57679	3.68843	11.5311	2.16538	3.54355	1.19392	12.4722	0.635337	7.11443	0.30149	0.444095	0.946746	0.650912	5.46887	121.234	69.502	8.47479	6.24753	7.60821	309.102	584.09	8.66918	0.330494	0.519803	9.24235	79.8653	19.4925	1.72343	4.22744	158.759
QC1	QC	-	0.783489	3.26223	0.447067	1.91852	37.371	125.58	0.780997	3.59039	0.217451	0.752949	1.42937	0.0858324	0.277709	13.7361	30.2354	9.83971	36.0353	13.1958	39.7168	0.623917	0.0838664	0.227106	0.142153	0.320106	0.191136	0.452305	1.64401	5.05089	4.53176	13.6178	1.35337	0.12836	0.357155	1.11178	4.13901	0.0797031	0.190439	0.262578	0.19962	0.168175	0.71451	0.960581	0.865966	1.19098	0.812894	1.00003	1.04815	1.17864	0.722704	0.761507	0.646854	0.229209	0.150515	0.0696146	0.139301	0.253497	0.5097	1.30861	0.501676	1.13399	0.625032	0.328645	1.49926	0.177124	0.179842	0.144353	0.205419	0.132124	0.247902	0.229198	0.115498	0.0810886	0.0585085	0.150907	0.480577	0.078371	2.21909	0.146711	0.166733	0.325593	0.070498	0.0469986	0.467389	2.2489	0.160898	0.833826	0.163816	1.36344	0.153945	8.7728	0.211094	0.0517944	0.119215	4.35301	1.33562	0.773479	2.77564	0.459276	0.728159	0.0581888	0.189753	0.203301	0.15878	0.0412912	1.2109	0.0409102	0.101001	0.0652483	0.149618	0.081967	1.64529	0.0291881	0.711255	1.98945	2.27206	0.0331004	0.0221476	1.05396	0.0315541	0.0162076	0.0717546	0.0613025	0.263641	0.0440009	0.0475332	1.30857	0.184803	0.0201067	0.0415795	0.0472572	0.07492	0.0502455	0.322561	0.0198506	0.0772252	0.0796158	0.10079	0.139509	0.0319744	9.7323	6.17748	24.5039	9.8048	207.982	6.81963	26.5685	2.39584	6.09577	31.6182	15.8937	13.3458	12.1121	9.96936	4.07843	3.92307	8.01876	46.1815	15.446	27.4903	16.1112	11.3584	10.0165	31.9611	117.773	21.2921	4.39259	12.3239	45.987	3.84021	4.95546	18.3783	20.8873	2.05033	3.5145	2.84436	2.48262	163.272	4.45223	257.656	3.39179	4.80993	2.32301	0.706268	0.746899	2.14667	2.12043	3.90478	0.339037	0.44987	0.997359	25.3206	11.7948	99.7795	27.005	43.5862	2.55428	17.1801	2.36463	128.676	0.320061	0.764556	15.0444	0.313347	0.767525	1.5093	0.365407	1.84906	1.21053	19.3314	1.23187	1.29198	2.56225	3.93806	55.7652	5.87142	18.0019	2.80928	1.31919	45.3177	1.52783	4.28369	0.352523	14.654	1.6408	0.352639	3.60862	0.126804	1.80485	0.337759	5.00799	3.35786	4.84044	2.33521	6.68795	5.99255	0.495144	8.26868	0.240184	0.092494	0.286727	2.68249	5.29987	0.195897	2.71514	1.22047	8.51381	2.28124	0.775753	7.37694	0.36231	1.39444	18.1066	2.90362	1.04443	8.74727	0.347716	0.427511	4.71163	0.805153	0.284485	0.194952	0.918	0.674041	2.13706	0.906704	0.501629	3.37078	0.366077	1.14496	4.73511	0.284068	0.210401	0.382743	0.0850154	0.300091	0.448069	6.9087	0.222861	0.627536	2.9698	0.762237	1.32537	0.293505	2.56843	0.129435	0.137325	0.215684	0.409019	0.726854	0.101195	0.163931	0.266829	0.997298	0.146622	0.76668	0.816353	7.08755	6.0104	9.52703	2.67036	20.213	5.05198	1.41618	8.01569	13.231	96.316	2.40694	0.960247	2.53675	4.05231	23.1144	3.75804	7.38858	3.11521	23.4299	1.35458	13.6101	0.678848	0.758825	1.64656	1.42229	4.39547	127.607	58.2596	8.47479	6.74572	19.8226	336.589	551.841	27.9705	0.591873	0.706371	15.6784	189.082	14.5783	3.42281	8.16571	176.484
QC2	QC	-	0.836605	3.75248	0.473395	1.92619	33.7472	115.436	0.787589	3.57025	0.230651	0.829986	1.49638	0.0713789	0.311772	14.0841	32.1913	9.99663	36.1061	13.1432	44.3921	0.645532	0.0765322	0.248126	0.158194	0.367117	0.185961	0.567107	1.66427	5.44248	4.57749	14.6208	1.70479	0.135363	0.411022	1.24299	4.68866	0.0776467	0.208329	0.260109	0.208208	0.170266	0.694704	1.09807	0.94845	1.26739	0.801661	1.12607	1.05222	1.25331	0.745438	0.940828	0.760041	0.248419	0.178225	0.0711763	0.145472	0.322828	0.527551	1.54522	0.505655	1.24652	0.782861	0.409819	1.75006	0.164997	0.236137	0.201415	0.231451	0.151117	0.232879	0.295584	0.121393	0.0758262	0.0421306	0.125589	0.555598	0.137237	2.24033	0.174681	0.1924	0.343159	0.0835026	0.0616785	0.44679	2.41488	0.197532	0.875326	0.157276	1.62622	0.160757	9.51813	0.22556	0.0561891	0.101935	4.18205	1.50479	0.8261	3.02033	0.509584	0.761252	0.0527079	0.182715	0.220873	0.168523	0.0212989	0.904672	0.0316101	0.112862	0.0630543	0.139929	0.0692053	1.45367	0.0195633	0.625554	1.70395	2.12091	0.0236087	0.0218407	0.885763	0.0365326	0.0130827	0.0734007	0.0621585	0.307111	0.0401047	0.0611022	1.15268	0.161551	0.020835	0.0506561	0.0490258	0.0829026	0.0484692	0.290815	0.0223459	0.0625447	0.0809543	0.105567	0.115547	0.0352286	9.49293	5.29705	20.2449	10.3842	174.695	6.24136	24.8298	2.53194	8.6122	34.8791	12.9035	10.9057	13.0582	10.4606	4.30504	4.01359	6.69391	44.1972	15.144	23.1128	17.0517	9.74835	7.12632	33.1018	113.406	16.2716	4.62087	9.47915	46.71	3.65007	4.88014	19.5894	21.2902	2.22416	3.14146	3.02964	2.93436	210.648	4.8204	292.593	3.38564	4.75489	2.366	0.767785	0.900445	2.2387	2.512	4.11889	0.335438	0.418231	1.05173	29.6629	14.232	119.436	28.7473	47.7078	2.94084	17.0534	2.29799	127.684	0.363245	0.826529	16.0307	0.294122	0.853443	1.57203	0.38045	1.9943	1.47998	21.0166	1.36954	1.63941	2.71167	4.45124	62.007	5.91468	19.3381	2.82979	1.30929	46.7715	1.65584	4.67062	0.429748	16.0717	1.7026	0.371005	3.31143	0.193639	2.1209	0.312994	6.351	3.3515	5.65467	2.10543	8.06285	7.41667	0.552512	9.13198	0.21757	0.070628	0.261897	2.47908	5.38274	0.154149	2.6347	1.07287	8.75231	2.41331	0.728764	7.62667	0.364123	1.61784	16.6268	2.83415	0.972433	7.40997	0.393084	0.493898	4.3903	0.760113	0.205842	0.163441	0.903338	0.66143	2.0493	0.855472	0.515202	3.037	0.37444	1.055	4.8568	0.27572	0.196877	0.302496	0.093785	0.280928	0.482449	6.9151	0.206303	0.597802	2.951	0.705078	1.18131	0.298056	2.85004	0.12927	0.130671	0.251283	0.445666	0.731342	0.0892596	0.133266	0.306133	1.18247	0.171074	0.680815	0.751145	5.98577	4.90024	8.50005	2.1284	17.8667	4.75584	1.40248	7.01	11.4657	77.294	2.05797	0.873703	2.20231	3.61275	25.0734	4.30844	8.71332	3.32535	24.9828	1.62218	14.6995	0.780644	0.949365	1.81643	1.56578	5.35168	153.081	63.5768	8.47479	7.48884	21.6545	360.576	608.583	28.2876	0.62886	0.821715	17.9135	196.789	15.2434	4.0055	9.50416	196.687
QC3	QC	-	0.770353	3.60624	0.469084	2.02775	32.6555	116.663	0.746927	3.69533	0.20906	0.782064	1.47837	0.0731637	0.337783	13.5327	31.8586	9.67447	33.6077	13.1743	45.228	0.599385	0.0769528	0.22891	0.148244	0.341067	0.195296	0.497325	1.70522	5.4294	4.5001	15.699	1.47336	0.130134	0.370141	1.24608	4.75293	0.0860356	0.192479	0.23531	0.207104	0.154456	0.698667	1.20665	0.904413	1.34045	0.668624	1.01516	1.03177	1.29173	0.77899	0.919919	0.75547	0.240643	0.191472	0.0698113	0.165263	0.215808	0.543263	1.49112	0.471474	1.11025	0.696838	0.393297	1.75933	0.173298	0.152136	0.212912	0.152222	0.122887	0.312315	0.218547	0.12921	0.101596	0.0441309	0.16177	0.512495	0.100047	2.14629	0.116822	0.164007	0.285948	0.0936384	0.0471848	0.455589	2.26797	0.18504	0.76356	0.141641	1.59951	0.17876	9.90769	0.168222	0.061379	0.114801	4.6208	1.48011	0.880597	2.8929	0.536582	0.684374	0.0591423	0.166244	0.241473	0.18775	0.0346025	1.03835	0.0502365	0.0822066	0.0757263	0.119584	0.0868685	1.68669	0.0230774	0.682138	2.08442	2.15542	0.0292023	0.021476	0.91008	0.0239162	0.0146655	0.058601	0.0562057	0.242773	0.0376962	0.0438416	0.751111	0.180305	0.0183206	0.0446183	0.0614122	0.0673282	0.039313	0.280687	0.0268702	0.0737405	0.0720992	0.0969084	0.14958	0.0253053	8.72584	6.24998	22.7866	10.9615	179.43	7.03206	23.5855	3.41659	9.01968	34.2274	14.9993	15.0227	13.9435	7.34383	4.78748	4.42884	7.96721	42.9678	14.1423	23.4134	17.9444	7.46668	10.0911	29.6678	115.145	18.3734	4.22438	11.4251	43.2728	4.58861	4.83392	20.8159	20.533	2.01267	3.2987	2.90165	2.94777	210.733	5.27467	295.891	3.46378	5.64679	2.51003	0.717401	1.08871	2.07375	2.40466	4.75297	0.340657	0.444014	1.19954	30.6409	13.9236	122.365	28.2745	51.7498	2.65544	18.8316	2.08714	133.611	0.382336	0.85625	15.8848	0.361894	0.834681	1.84352	0.401186	1.83966	1.56008	22.8867	1.44112	1.60636	2.92642	4.1285	62.4372	6.85011	21.1113	3.27552	1.21098	50.3233	1.54287	4.8697	0.339375	16.1374	1.72262	0.462378	3.69325	0.219037	2.20938	0.401851	6.00339	3.44622	6.24421	2.545	8.50533	8.3563	0.635557	10.9129	0.218264	0.0664923	0.249462	2.55227	5.33413	0.168307	2.60853	0.947682	8.85631	2.34716	0.729896	7.03583	0.371409	1.35782	16.6895	3.0377	1.20591	8.23572	0.323367	0.486307	4.47157	0.678168	0.216139	0.278939	1.13141	0.793284	2.28534	1.08593	0.637457	3.4633	0.370059	1.28876	5.36126	0.32472	0.266796	0.468705	0.0936688	0.326105	0.5812	7.48501	0.253951	0.589911	3.51377	0.823149	1.39355	0.378228	2.99561	0.110006	0.178647	0.222461	0.525545	0.692932	0.128933	0.21644	0.344409	1.35809	0.238698	0.570406	0.773297	5.97458	4.84038	8.49118	2.20908	18.4417	4.68113	1.86658	7.51996	11.5651	78.9381	1.98269	0.893696	2.22971	3.5321	26.5258	4.08871	8.05468	3.27502	24.7945	1.68454	13.9712	0.789598	0.959948	1.89192	1.4092	5.19968	149.219	61.6541	8.47479	6.20378	20.374	333.236	532.403	25.1531	0.566551	0.716051	15.8064	175.87	13.6608	3.63089	8.36278	186.394
QC4	QC	-	0.881811	3.75955	0.495862	2.10045	33.7789	115.472	0.774575	3.35932	0.216296	0.782638	1.3412	0.0829732	0.333271	14.0486	30.7827	10.9793	36.8074	14.324	44.297	0.631078	0.074921	0.225684	0.145911	0.34512	0.223259	0.576384	1.93672	6.07134	5.12201	16.7209	1.76315	0.146645	0.414333	1.41016	5.05027	0.0745302	0.190806	0.223197	0.218325	0.175644	0.799728	1.16198	1.1047	1.30081	0.829378	1.06655	1.14738	1.18581	0.88322	0.854444	0.799989	0.251868	0.230229	0.0808567	0.174012	0.336343	0.748316	1.74979	0.534137	1.32334	0.836364	0.467184	1.96885	0.178654	0.180987	0.12761	0.156305	0.172495	0.208375	0.230024	0.125324	0.0983086	0.0529103	0.145667	0.527703	0.118232	2.17982	0.177861	0.196151	0.25578	0.0753062	0.0519305	0.484778	2.33188	0.162324	0.851464	0.161204	1.68464	0.168389	9.4715	0.203756	0.0503441	0.131529	4.5829	1.36979	0.827388	2.81764	0.514172	0.693293	0.0557564	0.224379	0.277382	0.184253	0.0267436	0.854822	0.036828	0.0916904	0.0694876	0.128791	0.0701036	1.51168	0.0329318	0.613184	1.93565	1.93109	0.0237785	0.0225951	1.03597	0.024826	0.0161028	0.077857	0.0700061	0.296207	0.0422573	0.0539233	1.11866	0.182538	0.0194645	0.038929	0.0589057	0.0833062	0.0443772	0.296019	0.0213271	0.0773923	0.0906636	0.101932	0.153527	0.0349243	11.2635	6.02315	24.8002	10.4388	215.07	7.51223	26.3938	2.23541	8.39676	39.8191	14.9033	13.261	17.1027	8.23935	6.0343	5.68606	8.99851	50.1214	15.4145	23.1287	19.3454	8.30761	11.4989	35.3087	144.201	22.8557	5.07037	12.7651	42.1495	6.67785	3.57412	18.013	18.7688	1.88709	2.97683	2.38261	2.70867	178.158	4.27368	280.206	2.86344	4.643	2.08844	0.614333	0.808038	2.18958	2.13695	3.65645	0.281557	0.419519	0.922173	25.3106	13.0386	111.765	26.0271	42.7179	2.6328	16.1644	1.96446	117.523	0.319819	0.717968	13.3395	0.364887	0.850213	1.6211	0.330276	1.74028	1.19045	20.0793	1.3023	1.18473	2.61399	3.5176	56.2927	5.14367	17.0357	2.53855	1.18121	41.2565	1.48059	3.67941	0.309362	13.6981	1.40778	0.309536	4.51014	0.203995	2.19106	0.457366	6.10562	3.3369	5.38053	2.39202	8.77484	7.01389	0.585998	9.15085	0.231638	0.0530938	0.316614	2.28231	4.83844	0.171633	2.40047	1.14048	8.53037	2.12655	0.58721	6.95137	0.338754	1.2948	14.857	2.72581	1.06143	6.59736	0.348457	0.508734	3.9061	0.655304	0.252906	0.195557	0.876712	0.74192	2.23048	0.954919	0.549156	3.07737	0.337623	1.20809	5.3766	0.330209	0.260441	0.42003	0.0905647	0.282364	0.540877	7.77125	0.18754	0.594347	2.74608	0.872974	1.37503	0.281621	2.84633	0.105816	0.120545	0.254072	0.487205	0.851333	0.13003	0.186213	0.304006	1.20732	0.19395	0.73792	0.683073	6.73218	5.19074	9.47963	2.3723	20.4788	4.23815	1.81856	7.55018	12.483	84.1287	2.25973	0.95635	2.51022	3.79674	30.174	4.59471	9.71625	3.88218	28.37	2.03	17.027	0.821986	1.05985	2.1825	1.53731	4.76414	162.374	57.8424	8.47479	7.33946	19.583	304.955	547.243	23.7027	0.58264	0.783349	14.3148	124.213	12.5554	3.24805	7.69346	161.773
QC5	QC	-	0.87095	3.70514	0.466788	2.07999	33.564	124.456	0.718156	3.67867	0.224981	0.784915	1.52565	0.0759919	0.3064	14.1805	31.4019	10.2342	36.3564	14.0877	45.1895	0.675097	0.0795264	0.234624	0.155702	0.355405	0.183954	0.556066	1.9006	5.64256	4.63442	15.5002	1.60857	0.13641	0.388117	1.32868	5.12652	0.0773174	0.191152	0.240907	0.224605	0.152159	0.760442	1.08937	1.02669	1.29738	0.737082	1.0832	1.22741	1.35581	0.812113	0.849034	0.771498	0.265663	0.200592	0.0713095	0.172039	0.283124	0.672104	1.64118	0.539806	1.28647	0.745851	0.419748	1.84502	0.167917	0.179963	0.134267	0.160365	0.198748	0.210554	0.244443	0.107595	0.08317	0.060131	0.15267	0.482577	0.10033	2.189	0.14115	0.221404	0.285981	0.100378	0.0451221	0.488648	2.33875	0.22236	0.900005	0.199704	1.47632	0.158214	9.72119	0.194159	0.0555901	0.126667	3.97228	1.42202	0.799723	3.0532	0.486545	0.686105	0.0536303	0.183643	0.266909	0.183356	0.0307857	0.9554	0.0348403	0.0768774	0.0562426	0.114585	0.0698688	1.27837	0.0252252	0.596817	1.55022	1.88985	0.0284688	0.0263653	1.01107	0.0367562	0.0196551	0.0767685	0.0675837	0.31383	0.0486195	0.0563433	0.91431	0.217211	0.0208309	0.0494955	0.0616617	0.0800593	0.0662908	0.359763	0.0310386	0.0845104	0.0825519	0.127715	0.175727	0.0476558	13.5184	7.73222	28.3302	14.5044	241.607	7.3368	33.3601	3.36003	10.2929	39.4485	18.4188	12.2079	14.1884	12.3615	4.89695	4.72256	9.58152	57.5997	15.0466	25.3429	20.7171	9.1015	11.7399	38.9615	130.387	24.3207	4.70702	10.9197	55.7573	5.04545	4.21847	19.0174	18.545	1.99293	3.06095	2.44164	2.44625	174.8	4.23944	258.322	2.87359	5.29778	1.98665	0.631274	0.687881	1.76817	2.29793	4.37483	0.290218	0.33612	1.08374	21.5388	11.0784	97.0293	26.3772	40.7365	2.03767	14.3913	1.79268	121.729	0.325902	0.745972	13.5866	0.267071	0.696408	1.40494	0.392125	1.80353	1.25455	17.9938	1.05014	1.30959	2.52382	3.44661	51.2492	6.04039	16.0829	2.69142	1.24424	39.0375	1.45848	3.71827	0.225849	11.94	1.32045	0.288712	3.40395	0.140182	1.923	0.363341	4.49997	2.63764	4.64697	1.82997	6.29545	6.41961	0.467308	7.00311	0.192734	0.0513514	0.296814	2.12656	4.65053	0.185492	2.3385	0.785613	7.17825	1.99143	0.530433	6.20627	0.307537	1.21044	13.1746	2.19995	0.855461	6.74316	0.248366	0.41543	3.04277	0.586655	0.229485	0.233702	0.857843	0.697986	2.55012	1.00514	0.697718	3.46926	0.325759	1.20111	5.34846	0.32849	0.245112	0.516042	0.0941538	0.323687	0.534326	6.71076	0.244941	0.601102	3.21347	0.690843	1.07343	0.366595	2.91004	0.172656	0.158711	0.232971	0.470379	0.679726	0.119192	0.161051	0.328831	1.20213	0.206519	0.666119	0.729256	6.9624	5.17699	9.26605	2.40445	22.4488	4.15447	1.88707	7.60941	12.8855	90.3474	2.23793	0.992328	2.4636	3.78286	29.9484	4.49813	9.37475	3.47742	26.8812	1.78987	14.6459	0.875077	1.0143	2.30061	1.65905	5.1138	144.112	62.6707	8.47479	6.52172	23.3573	331.65	611.577	31.0786	0.625307	0.67791	14.945	141.105	15.5279	3.53637	8.69378	179.014
QC6	QC	-	0.948947	4.02423	0.523904	2.12056	35.962	120.198	0.851234	3.51345	0.227519	0.774943	1.42133	0.0834739	0.303101	14.91	30.7479	12.143	36.4021	15.0061	45.2843	0.768619	0.0854648	0.231425	0.163994	0.360551	0.227915	0.53972	1.92552	6.08875	4.85909	15.7522	1.64847	0.150032	0.430302	1.3444	5.13623	0.0816148	0.187264	0.257387	0.198114	0.171107	0.790501	1.01061	0.978144	1.27859	0.73914	0.9813	1.14088	1.21039	0.770822	0.786784	0.790574	0.299652	0.197353	0.0958841	0.16444	0.370731	0.770843	2.00952	0.521878	1.47825	0.90076	0.501316	2.11947	0.19183	0.161235	0.148653	0.203082	0.167775	0.214056	0.244707	0.112571	0.109023	0.0556479	0.175424	0.642667	0.13003	2.3253	0.191775	0.192828	0.344917	0.106806	0.0524886	0.462864	2.68091	0.212781	1.00676	0.163895	1.4801	0.181632	10.7904	0.22891	0.0558696	0.118335	4.79548	1.65198	0.930606	3.14827	0.551546	0.809167	0.0440084	0.19898	0.30296	0.216051	0.0379308	0.984484	0.0450093	0.113578	0.0774882	0.14309	0.0895002	1.62572	0.0272952	0.709352	2.03369	2.33219	0.0375018	0.0231713	0.871547	0.0266489	0.0185103	0.0764579	0.0582587	0.278288	0.0362207	0.0520423	1.30169	0.212252	0.0245695	0.0597351	0.0413245	0.0845695	0.0480132	0.36457	0.0258278	0.0845695	0.0939735	0.116159	0.198146	0.0425828	11.0636	7.62863	29.611	13.9044	223.289	7.18754	28.5099	3.2092	8.00389	35.5657	19.1481	11.8042	13.8649	9.55102	5.90869	3.98302	10.685	56.8848	15.3939	24.0627	23.327	9.01775	10.0481	34.2671	122.796	18.8683	4.26446	14.7405	48.6801	4.4916	3.91559	19.1427	20.6737	2.09318	3.27285	2.53923	2.7328	185.989	3.99317	264.919	2.96904	5.01108	1.877	0.603225	0.785142	2.05474	2.09725	3.83082	0.280818	0.416327	1.05126	26.0654	11.5075	95.9496	24.2814	43.5161	2.2997	15.7207	2.14872	117.364	0.336755	0.75607	14.2172	0.261705	0.725302	1.52794	0.312716	1.78391	1.14758	19.4603	1.20739	1.40947	2.4571	3.05612	49.5506	5.39335	16.386	2.80936	1.16962	39.8652	1.53158	3.53719	0.268112	14.1467	1.44194	0.295327	3.69133	0.144558	1.93626	0.384741	5.14931	3.50098	4.44472	2.01438	5.11343	6.06427	0.506236	6.77105	0.164532	0.0806668	0.328955	2.50786	4.9511	0.206382	2.73877	1.11771	8.61688	2.02165	0.526202	7.06353	0.379733	1.47226	12.6589	2.60442	0.808725	6.48322	0.292966	0.464981	3.12002	0.438205	0.269172	0.191689	0.843431	0.87556	2.27435	1.11765	0.706561	3.91606	0.439408	1.22941	4.91589	0.322224	0.229522	0.393221	0.0848782	0.345822	0.47608	6.36707	0.269374	0.692149	2.93775	0.739371	1.15687	0.28954	2.3698	0.117865	0.137072	0.243075	0.513661	0.759007	0.108956	0.195449	0.320129	1.15119	0.229497	0.747867	0.624545	5.82585	5.11219	8.461	2.20372	20.0919	3.08142	2.30085	7.37502	11.6794	82.4767	2.10473	0.987156	2.09316	3.69906	28.5905	4.57661	10.2324	3.901	27.3103	1.89018	17.3167	0.847639	1.08997	2.12975	1.51751	5.78232	158.777	60.7276	8.47479	5.49779	20.2638	352.541	579.836	26.0145	0.602507	0.729874	14.896	124.421	13.982	3.30406	7.57744	156.634
QC7	QC	-	0.917112	4.35293	0.521767	2.09777	35.4098	126.993	0.778061	3.84883	0.227594	0.779382	1.46409	0.101108	0.333216	14.9211	31.35	11.571	38.3171	15.3601	48.1263	0.684198	0.0857502	0.240378	0.167195	0.359477	0.233942	0.596401	2.04934	6.63779	5.07975	17.4958	1.71662	0.144714	0.486846	1.48304	5.45468	0.0828802	0.184372	0.260551	0.230328	0.166306	0.853265	1.19783	1.12635	1.39943	0.80066	0.981456	1.29254	1.25302	0.970822	0.902843	0.796685	0.293313	0.217113	0.0980625	0.160654	0.363574	0.778571	2.08205	0.53063	1.36782	0.852679	0.440089	2.1298	0.151618	0.193949	0.1717	0.145541	0.213133	0.221324	0.203567	0.112564	0.102312	0.0507861	0.193156	0.545013	0.107068	2.31116	0.152147	0.156058	0.292192	0.0837627	0.0452372	0.450892	2.53862	0.19749	0.952517	0.191042	1.6966	0.208165	10.3582	0.220901	0.061197	0.100145	5.17622	1.71082	0.798732	2.96287	0.561131	0.782455	0.0518959	0.204307	0.27935	0.213661	0.0324709	1.14817	0.0423412	0.111265	0.0772423	0.123958	0.102965	1.5736	0.026545	0.697891	1.86232	2.11755	0.024227	0.0242241	1.08716	0.0345291	0.0175572	0.076968	0.070464	0.27937	0.0351687	0.0510486	1.25591	0.175229	0.0181459	0.0411372	0.0447466	0.0504326	0.0403956	0.293597	0.0211125	0.0651669	0.0677379	0.0829666	0.131916	0.030309	11.8749	6.92157	27.259	11.6143	218.342	7.41404	29.5068	3.98741	6.65627	34.3346	16.5136	9.57773	13.6239	7.1265	5.73806	4.85479	7.12015	47.7361	15.2221	26.3074	17.9005	11.5222	7.2107	31.2273	108.572	20.0054	4.88974	10.2211	43.5708	4.30672	4.02772	19.8578	21.1348	1.89788	3.30375	2.8458	2.22004	160.884	4.76069	281.036	3.32044	5.05393	2.06922	0.610529	0.75564	1.86089	2.15758	3.92132	0.328097	0.426977	1.11633	25.7221	11.0018	94.3767	27.0867	42.2017	2.26201	16.3069	2.36807	127.289	0.346213	0.762865	14.5244	0.26712	0.819745	1.47049	0.334163	1.49826	1.11908	17.3205	1.12288	1.19885	2.36594	3.67053	52.9519	5.59211	16.5192	2.69727	1.12781	40.9948	1.42572	3.33955	0.379909	12.2878	1.3772	0.352089	3.67463	0.199956	1.91052	0.326776	4.69784	3.44402	5.06658	2.22486	6.17428	6.18378	0.510011	7.52162	0.185997	0.0778473	0.25709	2.18434	4.83279	0.176258	2.39457	0.898656	6.80174	1.93481	0.634079	6.02104	0.355904	1.15669	12.2834	2.52862	0.75926	6.39822	0.234418	0.470519	2.73221	0.575492	0.301676	0.265494	0.944338	0.867901	2.51054	1.1426	0.582738	3.8301	0.40442	1.27399	5.99048	0.303915	0.267976	0.504223	0.0748186	0.317109	0.559183	7.62113	0.233117	0.671721	3.19046	0.919623	1.29288	0.362329	3.03656	0.119904	0.154683	0.190756	0.497396	0.749076	0.134905	0.156868	0.330518	1.21199	0.214014	0.672863	0.666514	6.62848	4.98672	8.71718	2.21107	20.6264	3.2064	2.27058	7.26615	12.1725	86.8458	2.1538	1.01401	2.37346	3.65038	29.4135	4.59763	10.0093	3.75315	26.4341	1.87172	17.9204	0.854603	1.03782	2.03971	1.51862	5.13113	143.971	60.0506	8.47479	6.60725	20.032	293.278	515.363	25.3431	0.587833	0.66411	14.759	123.648	14.2872	3.10095	8.29778	174.171

### Sheet: Table S10
Table S10: Statistical comparison of results obtained for healthy volunteers and PDAC patients.
Statistically significant values are highlighted in blue (fold change < 0.8 or > 1.2; p-value < 0.05; VIP value > 1).
Lipid species level	Fatty alkyl/acyl level	Median of concentration for normal [nmol/mL]	Median of concentration for tumor [nmol/mL]	Fold change (Tumor/Normal)	p-value		VIP value
LPC 14:0	LPC 0:0/14:0	1.0102	0.700738	0.69366	2.12624e-07	****	1.17116
	LPC 14:0/0:0	4.4381	2.85658	0.64365	6.22111e-09	****	1.28665			****… p<0.0001
LPC 15:0	LPC 0:0/15:0	0.547105	0.398143	0.727728	1.42915e-05	****	1.04655			***… p=0.001-0.0001
	LPC 15:0/0:0	2.10367	1.64316	0.781093	1.29703e-05	****	0.979406			**… p=0.01-0.001
LPC 16:0	LPC 0:0/16:0	37.8508	22.7723	0.601635	8.99051e-08	****	1.43957			*…p=0.05-0.01
	LPC 16:0/0:0	141.57	80.5391	0.568898	6.32899e-08	****	1.51685			ns… non-significant
LPC 16:1	LPC 0:0/16:1	0.941731	0.6034	0.640735	3.38404e-05	****	1.10092			VIP… variable importance in projection
	LPC 16:1/0:0	4.10729	2.7524	0.670126	4.28014e-06	****	1.18219
LPC 17:0	LPC 0:0/15-MHDA	0.269161	0.144792	0.537938	9.72731e-08	****	1.57399
	LPC 15-MHDA/0:0 + LPC 0:0/17:0	1.011	0.514501	0.508904	4.13451e-08	****	1.61908
	LPC 17:0/0:0	1.77242	1.06227	0.59933	1.94838e-06	****	1.31028
LPC 17:1	LPC 0:0/17:1	0.0899599	0.0568134	0.631541	5.66589e-08	****	1.39394
	LPC 17:1/0:0	0.341424	0.213584	0.625569	6.31266e-08	****	1.46138
LPC 18:0	LPC 0:0/18:0	16.6455	8.7961	0.528436	6.41029e-08	****	1.58221
	LPC 18:0/0:0	34.7258	18.6961	0.538392	1.82912e-08	****	1.6011
LPC 18:1	LPC 0:0/18:1	11.1895	7.65489	0.684112	4.31198e-06	****	1.22997
	LPC 18:1/0:0	37.9331	25.2895	0.666685	1.49082e-06	****	1.2899
LPC 18:2	LPC 0:0/18:2	15.656	7.89638	0.504368	1.47361e-08	****	1.80591
	LPC 18:2/0:0	55.0245	27.6784	0.503019	6.84566e-09	****	1.83684
LPC 18:3	LPC 18:3	0.999199	0.402328	0.402651	1.94546e-09	****	2.09144
LPC 20:0	LPC 0:0/20:0	0.0890792	0.0527007	0.591616	4.88187e-07	****	1.56269
	LPC 20:0/0:0	0.262355	0.160851	0.613103	1.90062e-07	****	1.58439
LPC 20:1	LPC 0:0/20:1	0.164601	0.130833	0.794848	0.00195662	**	0.855881
	LPC 20:1/0:0	0.381457	0.28395	0.744383	0.000740623	***	0.87771
LPC 20:2	LPC 0:0/20:2	0.210101	0.123549	0.588045	5.78669e-07	****	1.53489
	LPC 20:2/0:0	0.579252	0.305917	0.528124	3.78158e-08	****	1.71746
LPC 20:3	LPC 0:0/20:3	1.84602	1.11939	0.60638	4.1097e-06	****	1.3542
	LPC 20:3/0:0	6.14573	3.51754	0.572355	3.45943e-07	****	1.5035
LPC 20:4	LPC 0:0/20:4	5.4338	3.2618	0.600279	5.30333e-06	****	1.31507
	LPC 20:4/0:0	17.7091	10.585	0.597717	9.13719e-06	****	1.2814
LPC 20:5	LPC 20:5	1.77257	1.15081	0.649232	0.0457747	*	1.22578
LPC 22:4	LPC 0:0/22:4	0.15174	0.105719	0.696709	0.000255329	***	1.04771
	LPC 22:4/0:0	0.419676	0.275961	0.657556	0.000125453	***	1.03707
LPC 22:5	LPC 22:5	1.28787	0.951669	0.738949	0.00797381	**	0.941191
LPC 22:6	LPC 22:6	4.86747	4.06493	0.835122	0.510469	ns	0.250433
LPC 24:0	LPC 0:0/24:0	0.0876714	0.0604263	0.689237	2.07125e-05	****	1.25878
	LPC 24:0/0:0	0.209022	0.15463	0.739779	1.28671e-05	****	1.24534
LPC O-16:0	LPC O-16:0	0.286409	0.173568	0.606013	7.63942e-08	****	1.53152
LPC P-16:0	LPC P-16:0	0.232279	0.131931	0.567985	1.21591e-06	****	1.43606
LPC P-18:0	LPC P-18:0	0.177359	0.126057	0.710748	0.000132378	***	0.993429
LPE 16:0	LPE 0:0/16:0	0.65796	0.507775	0.771742	0.00353422	**	0.799956
	LPE 16:0/0:0	1.00803	0.751967	0.745977	0.000654344	***	0.881459
LPE 18:0	LPE 0:0/18:0	0.942893	0.660306	0.700298	9.49636e-05	****	1.00257
	LPE 18:0/0:0	1.25198	0.904585	0.722522	3.0119e-05	****	1.02781
LPE 18:1	LPE 0:0/18:1	0.706393	0.497151	0.703788	0.000264599	***	1.07101
	LPE 18:1/0:0	1.0758	0.722022	0.671151	0.000133155	***	1.06954
LPE 18:2	LPE 0:0/18:2	1.03711	0.605471	0.583807	1.71272e-06	****	1.57565
	LPE 18:2/0:0	1.27465	0.705147	0.55321	9.94421e-08	****	1.61053
LPE 20:4	LPE 0:0/20:4	0.73734	0.545382	0.739661	0.000105866	***	1.00481
	LPE 20:4/0:0	0.862484	0.588866	0.682755	1.05982e-05	****	1.14191
LPE 22:6	LPE 22:6	0.719246	0.656074	0.912168	0.266026	ns	0.316651
LPE P-16:0	LPE P-16:0	0.211305	0.170273	0.805816	0.000471328	***	0.918912
LPE P-18:0	LPE P-18:0	0.171759	0.107703	0.627057	6.70255e-07	****	1.45337
LPE P-18:1	LPE P-18:1	0.0645081	0.0512873	0.795052	0.000834198	***	0.885661
LPI 16:0	LPI 0:0/16:0	0.11204	0.0908102	0.810514	0.114801	ns	0.633758
	LPI 16:0/0:0	0.258929	0.19488	0.752638	0.0743743	ns	0.510556
LPI 18:0	LPI 0:0/18:0	0.581944	0.445014	0.764702	0.0769018	ns	0.482868
	LPI 18:0/0:0	1.50435	1.18452	0.7874	0.0805226	ns	0.476911
LPI 18:1	LPI 0:0/18:1	0.469649	0.417813	0.889629	0.00641158	**	0.513535
	LPI 18:1/0:0	1.25349	1.06987	0.853519	0.00493468	**	0.548057
LPI 18:2	LPI 18:2	0.780672	0.645938	0.827413	0.147373	ns	0.414761
LPI 20:3	LPI 20:3	0.368665	0.27891	0.756542	0.0115517	*	0.694151
LPI 20:4	LPI 20:4	1.56728	1.53469	0.979205	0.185862	ns	0.285566
Cer 34:1;O2	Cer 18:1;O2/16:0	0.13816	0.15106	1.09337	0.314999	ns	0.145339
Cer 34:2;O2	Cer 18:2;O2/16:0	0.181409	0.178763	0.985414	0.761299	ns	0.134313
Cer 36:1;O2	Cer 18:1;O2/18:0	0.127876	0.161754	1.26493	0.00737744	**	0.748024
Cer 36:2;O2	Cer 18:2;O2/18:0	0.164327	0.183093	1.1142	0.498889	ns	0.154144
Cer 38:1;O2	Cer 16:1;O2/22:0	0.20143	0.111175	0.551928	1.93399e-06	****	1.38739
	Cer 18:1;O2/20:0	0.220454	0.232135	1.05299	0.299618	ns	0.23767
Cer 38:2;O2	Cer 18:2;O2/20:0	0.243118	0.208935	0.8594	0.0614577	ns	0.455807
Cer 39:1;O2	Cer 16:1;O2/23:0	0.160959	0.0816432	0.50723	3.11455e-08	****	1.74371
	Cer 17:1;O2/22:0	0.10047	0.0779304	0.775658	0.00038688	***	0.978313
	Cer 18:1;O2/21:0	0.0454402	0.0517097	1.13797	0.939898	ns	0.116724
Cer 40:0;O2	Cer 18:0;O2/22:0	0.157501	0.130142	0.826294	0.150486	ns	0.613395
Cer 40:1;O2	Cer 16:1;O2/24:0	0.738742	0.326352	0.441767	2.14893e-10	****	1.95909
	Cer 17:1;O2/23:0	0.115673	0.0739101	0.638958	5.96163e-06	****	1.41767
	Cer 18:1;O2/22:0	2.38752	1.75323	0.734334	0.00123679	**	0.815977
Cer 40:2;O2	Cer 16:1;O2/24:1	0.192714	0.156833	0.813812	0.00445677	**	0.663205
	Cer 18:1;O2/22:1	0.171739	0.146895	0.855342	0.0273108	*	0.558313
	Cer 18:2;O2/22:0	0.39085	0.250842	0.641785	4.9514e-06	****	1.27359
Cer 41:0;O2	Cer 18:0;O2/23:0	0.0975769	0.0598734	0.613602	0.00154437	**	1.18924
Cer 41:1;O2	Cer 16:1;O2/25:0	0.0701221	0.0413261	0.589346	1.15835e-09	****	1.47376
	Cer 17:1;O2/24:0	0.604884	0.3444	0.569366	4.31977e-08	****	1.65209
	Cer 18:1;O2/23:0	2.93209	1.75758	0.59943	4.98255e-07	****	1.4782
	Cer 19:1;O2/22:0	0.21883	0.14676	0.670657	0.0045422	**	0.824941
Cer 41:2;O2	Cer 17:1;O2/24:1	0.844827	0.751448	0.889469	0.358551	ns	0.208744
	Cer 18:1;O2/23:1	0.149819	0.204597	1.36563	0.0122336	*	0.764508
	Cer 18:2;O2/23:0	1.99265	0.96035	0.481946	3.32843e-08	****	1.82987
Cer 42:0;O2	Cer 18:0;O2/24:0	0.202941	0.138253	0.681249	0.00444403	**	0.989218
Cer 42:1;O2	Cer 18:1;O2/24:0	12.501	6.59887	0.527868	8.89529e-08	****	1.57093
	Cer 19:1;O2/23:0	0.243782	0.152582	0.625896	6.13762e-05	****	1.29865
	Cer 20:1;O2/22:0	0.0664539	0.0484165	0.728573	0.00524504	**	0.762454
Cer 42:2;O2	Cer 16:1;O2/26:1	0.171362	0.0754264	0.440158	2.73119e-09	****	1.791
	Cer 18:1;O2/24:1	4.40048	4.79626	1.08994	0.351188	ns	0.290143
	Cer 18:2;O2/24:0	2.08183	0.849462	0.408035	3.72348e-10	****	1.93388
Cer 42:3;O2	Cer 18:1;O2/24:2	0.630809	0.957357	1.51767	0.00438301	**	0.809234
	Cer 18:2;O2/24:1	3.27504	2.75085	0.839945	0.0196404	*	0.585175
Cer 43:1;O2	Cer 18:1;O2/25:0	0.600729	0.383333	0.638113	3.08313e-06	****	1.37695
	Cer 19:1;O2/24:0	0.958449	0.52654	0.549367	6.06098e-06	****	1.42024
	Cer 20:1;O2/23:0	0.0584675	0.0389832	0.666751	0.000106166	***	1.03563
Cer 43:2;O2	Cer 18:1;O2/25:1	0.181796	0.176505	0.970893	0.669234	ns	0.0125091
Cer 44:1;O2	Cer 18:1;O2/26:0	0.286695	0.23388	0.815781	4.30083e-05	****	0.938479
	Cer 20:1;O2/24:0	0.225016	0.17111	0.760433	0.00016126	***	0.925559
HexCer 34:1;O2	HexCer 16:1;O2/18:0	0.0329105	0.0254029	0.77188	0.0201239	*	0.602089
	HexCer 18:1;O2/16:0	0.888373	0.813821	0.91608	0.921757	ns	0.056092
HexCer 36:1;O2	HexCer 16:1;O2/20:0	0.043746	0.0315886	0.722092	0.0016854	**	0.898313
	HexCer 18:1;O2/18:0	0.100249	0.0865548	0.863399	0.910188	ns	0.269191
HexCer 38:1;O2	HexCer 16:1;O2/22:0	0.0746535	0.0488928	0.65493	9.58397e-05	****	1.26051
	HexCer 18:1;O2/20:0	0.13789	0.116959	0.848209	0.276312	ns	0.455446
HexCer 40:1;O2	HexCer 16:1;O2/24:0	0.0969314	0.0540455	0.557565	6.68453e-05	****	1.43789
	HexCer 18:1;O2/22:0	1.6297	1.11289	0.682883	0.00136375	**	0.992062
HexCer 40:2;O2	HexCer 18:2;O2/22:0	0.03216	0.0201315	0.625978	0.00110521	**	1.1038
HexCer 41:1;O2	HexCer 18:1;O2/23:0	0.737173	0.456686	0.619509	5.33393e-05	****	1.25019
HexCer 42:1;O2	HexCer 18:1;O2/24:0	1.92156	1.29923	0.67613	0.00172889	**	1.01751
HexCer 42:2;O2	HexCer 18:1;O2/24:1	1.76316	2.09462	1.18799	0.274039	ns	0.264002
	HexCer 18:2;O2/24:0	0.0318385	0.0213917	0.67188	0.00223287	**	0.935187
Hex2Cer 32:1;O2	Hex2Cer 18:1;O2/14:0	0.0208576	0.0180342	0.864631	0.221198	ns	0.248161
Hex2Cer 34:1;O2	Hex2Cer 18:1;O2/16:0	0.881199	0.78757	0.893749	0.416198	ns	0.236373
Hex2Cer 36:1;O2	Hex2Cer 18:1;O2/18:0	0.026251	0.0269554	1.02683	0.631225	ns	0.218866
Hex2Cer 38:1;O2	Hex2Cer 18:1;O2/20:0	0.0150051	0.0156512	1.04306	0.682185	ns	0.214785
Hex2Cer 40:1;O2	Hex2Cer 18:1;O2/22:0	0.0642492	0.0641807	0.998935	0.227658	ns	0.284728
Hex2Cer 42:1;O2	Hex2Cer 18:1;O2/24:0	0.0618594	0.0512934	0.829194	0.0821836	ns	0.606381
Hex2Cer 42:2;O2	Hex2Cer 18:1;O2/24:1	0.246626	0.244554	0.991601	0.77757	ns	0.152533
Hex2Cer 42:3;O2	Hex2Cer 18:1;O2/24:2	0.0335554	0.0333196	0.992972	0.872882	ns	0.101143
	Hex2Cer 18:2;O2/24:1	0.0441495	0.0378015	0.856215	0.44253	ns	0.187129
Hex3Cer 34:1;O2	Hex3Cer 18:1;O2/16:0	0.954986	1.02084	1.06896	0.685729	ns	0.15272
SHexCer 34:1;O2	SHexCer 18:1;O2/16:0	0.220439	0.137408	0.62334	5.13869e-06	****	1.37723
SHexCer 34:2;O2	SHexCer 18:2;O2/16:0	0.0237017	0.0137272	0.579164	6.05643e-05	****	1.15107
SHexCer 40:1;O2	SHexCer 18:1;O2/22:0	0.0598483	0.0307039	0.51303	1.67982e-07	****	1.72377
SHexCer 42:1;O2	SHexCer 18:1;O2/24:0	0.065949	0.0426618	0.646891	1.55484e-05	****	1.44519
SHexCer 42:2;O2	SHexCer 18:1;O2/24:1	0.0814067	0.0661767	0.812916	0.064422	ns	0.606594
	SHexCer 18:2;O2/24:0	0.0498185	0.0330969	0.664349	0.000537257	***	1.06586
SHexCer 34:1;O3	SHexCer 18:1;O2/16:0;O	0.340617	0.242225	0.711135	6.89224e-05	****	1.10446
SHexCer 34:2:O3	SHexCer 18:2;O2/16:0;O	0.0265928	0.0173362	0.651914	0.000217408	***	1.10781
SHexCer 40:1;O3	SHexCer 18:1;O2/22:0;O	0.0842596	0.0408114	0.484353	8.62928e-08	****	1.69729
SHexCer 41:1;O3	SHexCer 18:1;O2/23:0;O	0.0964072	0.052378	0.5433	1.34654e-06	****	1.5222
SHexCer 42:1;O3	SHexCer 18:1;O2/24:0;O	0.133413	0.0710035	0.532207	5.56851e-07	****	1.53862
SHexCer 42:2;O3	SHexCer 18:1;O2/24:1;O	0.149838	0.120801	0.806207	0.00125238	**	0.867867
	SHexCer 18:2;O2/24:0;O	0.0451753	0.0269779	0.597183	3.63449e-05	****	1.31106
SM 32:1;O2	SM 16:1;O2/16:0	11.8014	9.15521	0.775775	0.000576103	***	0.863719
	SM 18:1;O2/14:0	6.71531	5.41466	0.806317	0.0088445	**	0.685361
SM 33:1;O2	SM 17:1;O2/16:0	23.5243	22.088	0.938944	0.0727794	ns	0.422863
SM 34:1;O2	SM 16:1;O2/18:0	11.245	9.72269	0.864627	0.0120603	*	0.60271
	SM 18:1;O2/16:0	191.635	185.723	0.969148	0.305562	ns	0.179697
	SM 19:1;O2/15:0	6.16892	6.18505	1.00262	0.18844	ns	0.221672
SM 34:2;O2	SM 18:2;O2/16:0	29.5126	23.4375	0.794155	0.0171073	*	0.59869
SM 35:1;O2	SM 18:1;O2/17:0	2.90631	2.76485	0.95133	0.31093	ns	0.405631
SM 36:1;O2	SM 16:1;O2/20:0	8.45866	6.07022	0.717634	0.00253351	**	0.808859
	SM 18:1;O2/18:0	31.4499	35.4892	1.12843	0.339503	ns	0.247297
SM 36:2;O2	SM 18:2;O2/18:0	17.0635	14.9009	0.873263	0.138533	ns	0.421357
SM 38:1;O2	SM 16:1;O2/22:0	14.6489	8.91472	0.608559	5.68357e-06	****	1.43529
	SM 18:1;O2/20:0	12.4166	12.2777	0.988814	0.505517	ns	0.13891
SM 38:2;O2	SM 18:2;O2/20:0	8.63876	7.14027	0.826539	0.0312249	*	0.573176
SM 39:1;O2	SM 16:1;O2/23:0	6.35434	3.64692	0.573925	6.41897e-07	****	1.6757
	SM 17:1;O2/22:0	4.69851	3.49628	0.744127	0.000305864	***	1.09167
SM 40:1;O2	SM 16:1;O2/24:0	10.5746	4.70637	0.445063	5.78576e-08	****	1.79879
	SM 18:1;O2/22:0	50.0578	40.0043	0.799162	0.00147497	**	0.845163
SM 40:2;O2	SM 16:1;O2/24:1	16.2243	13.5271	0.833756	0.0246029	*	0.53121
	SM 18:2;O2/22:0	27.5461	17.1885	0.62399	3.40073e-05	****	1.20051
SM 41:1;O2	SM 18:1;O2/23:0	21.349	13.6625	0.63996	1.04739e-05	****	1.33516
SM 41:2;O2	SM 17:1;O2/24:1	7.88408	8.32453	1.05587	0.646661	ns	0.0385264
	SM 18:2;O2/23:0	10.9164	6.68438	0.612326	4.20871e-06	****	1.46416
SM 42:1;O2	SM 18:1;O2/24:0	36.8262	24.6906	0.670464	1.93372e-05	****	1.25834
SM 42:2;O2	SM 18:1;O2/24:1	101.262	119.698	1.18206	0.138363	ns	0.453622
	SM 18:2;O2/24:0	21.7953	13.7208	0.629529	8.75085e-07	****	1.53932
	SM 19:1;O2/23:1	4.3419	4.89423	1.12721	0.209291	ns	0.370806
SM 42:3;O2	SM 18:1;O2/24:2	9.8823	12.5144	1.26635	0.0488467	*	0.587839
	SM 18:2;O2/24:1	46.1943	43.3449	0.938317	0.327825	ns	0.244071
SM 43:2;O2	SM 19:1;O2/24:1	3.97657	5.25266	1.3209	0.515678	ns	0.270916
PC 30:0	PC 14:0/16:0	4.94046	3.50399	0.709244	0.00354353	**	0.838789
PC 32:0	PC 16:0/16:0	17.8641	17.4132	0.974761	0.70422	ns	0.0208767
PC 32:1	PC 14:0/18:1 + PC 16:0/16:1	18.2926	16.3564	0.894154	0.250215	ns	0.320168
PC 32:2	PC 14:0/18:2	2.29634	1.38829	0.604567	7.67037e-06	****	1.49388
PC 33:1	PC 15:0/18:1	3.3715	2.93321	0.870002	0.22343	ns	0.244823
PC 33:2	PC 15:0/18:2	2.75637	2.17968	0.79078	0.0146574	*	0.69861
PC 34:0	PC 18:0/16:0	2.65649	1.85735	0.699173	0.00340431	**	0.866173
PC 34:1	PC 16:0/18:1	179.471	170.188	0.948274	0.240294	ns	0.234145
PC 34:2	PC 16:1/18:1	3.92774	4.30908	1.09709	0.670716	ns	0.0876741
	PC 16:0/18:2	299.06	240.798	0.805183	0.000121839	***	0.860541
PC 34:3	PC 16:1/18:2	3.00125	2.52052	0.839824	0.0339549	*	0.649679
	PC 14:0/20:3 + PC 16:0/18:3 (a)	6.08291	3.33862	0.548853	3.19481e-05	****	1.29221
	PC 16:0/18:3 (b)	2.43569	1.5766	0.647291	5.45024e-05	****	1.14303
PC 34:4	PC 14:0/20:4	0.853114	0.45797	0.536822	4.14032e-09	****	1.89225
PC 35:1	PC 15-MHDA/18:1	0.993429	0.698333	0.702952	0.0052331	**	0.694171
	PC 17:0/18:1	1.99129	1.84998	0.929033	0.392149	ns	0.188446
PC 35:2	PC 15-MHDA/18:2	2.27128	1.68821	0.743285	0.000226438	***	0.987133
	PC 17:0/18:2	4.25339	3.54679	0.833874	0.00952586	**	0.640955
PC 35:3	PC 17:1/18:2	0.340965	0.255455	0.749211	0.000501928	***	0.919967
	PC 15:0/20:3	0.437764	0.366951	0.838239	0.00886064	**	0.779253
PC 35:4	PC 15:0/20:4	1.10623	0.915153	0.827275	0.0223613	*	0.701668
PC 36:1	PC 16:0/20:1 + PC 18:0/18:1	27.8425	24.6534	0.885459	0.0256254	*	0.547162
PC 36:2	PC 18:1/18:1	12.0806	11.1935	0.926571	0.473058	ns	0.148291
	PC 18:0/18:2	115.125	81.9126	0.71151	2.74118e-05	****	1.00294
PC 36:3	PC 18:1/18:2 (a)	27.1869	20.7204	0.762147	0.000411093	***	0.914217
	PC 18:1/18:2 (b) + PC 16:0/20:3 (a)	45.6881	37.1709	0.81358	0.00594015	**	0.733856
	PC 16:0/20:3 (b)	2.31126	1.82587	0.78999	0.0713112	ns	0.88681
PC 36:4	PC 18:2/18:2	20.4691	8.49521	0.415027	2.861e-09	****	1.97016
	PC 16:0/20:4 (a)	2.28997	1.28715	0.562082	0.00178562	**	1.15284
	PC 16:0/20:4 (b)	137.386	105.684	0.769248	0.00783279	**	0.733841
PC 36:5	PC 18:3/18:2	0.409034	0.213662	0.522357	1.72746e-05	****	1.5934
	PC 16:1/20:4	0.839429	0.649739	0.774025	0.000692933	***	0.990151
	PC 16:0/20:5	15.1597	11.6036	0.765422	0.252914	ns	0.676633
PC 37:3	PC 17:0/20:3	0.350175	0.269305	0.769059	0.000330478	***	0.969436
PC 37:4	PC 15-MHDA/20:4	0.907523	0.642128	0.707561	0.000603041	***	1.00612
	PC 17:0/20:4	1.55479	1.31053	0.842897	0.27151	ns	0.37843
PC 37:6	PC 15:0_22:6	0.345156	0.340336	0.986035	0.734814	ns	0.06447
PC 38:2	PC 18:1/20:1 + PC 18:0/20:2	1.91911	1.46304	0.762354	0.00221137	**	0.847313
PC 38:3	PC 18:2/20:1	1.31421	1.10594	0.841524	0.0919605	ns	0.511816
	PC 18:0/20:3 (a)	20.464	15.9442	0.779134	0.0103721		0.741144
	PC 18:0/20:3 (b)	1.16176	0.897821	0.772812	0.306019	ns	0.696982
PC 38:4	PC 18:2/20:2	1.63103	1.16033	0.711411	0.0199987	*	0.896793
	PC 18:1/20:3	2.83455	2.49892	0.881593	0.328058	ns	0.335953
	PC 16:0/22:4	4.14615	3.37651	0.814373	0.00497082	**	0.768453
	PC 18:0/20:4	58.3122	43.9576	0.753832	0.0112968	*	0.718707
PC 38:5	PC 16:0/22:5 (n3) + PC 18:1/ 20:4 (a)	5.22355	5.42234	1.03806	0.952992	ns	0.0158672
	PC 18:1/20:4 (b) + PC 18:0/20:5 + PC 16:0/22:5 (n6)	18.4883	15.2878	0.82689	0.0782795	ns	0.513977
PC 38:6	PC 18:2/20:4	3.74265	1.6352	0.436909	9.35256e-12	****	2.06345
	PC 18:1/20:5	1.15896	0.901219	0.77761	0.106495	ns	0.785648
	PC 16:0/22:6	41.9649	42.5486	1.01391	0.455416	ns	0.168319
PC 40:4	PC 18:0/22:4	1.67411	1.24505	0.743708	0.0353756	*	0.633795
PC 40:5	PC 18:0/22:5 (n3) + PC 20:1/20:4	3.791	3.41137	0.899861	0.132856	ns	0.428645
PC 40:6	PC 16:0/24:6	0.364055	0.279873	0.768766	0.00126057	**	0.990331
	PC 18:0/22:6	12.1092	13.7696	1.13712	0.175488	ns	0.339911
PC 40:7	PC 18:1/22:6 (a)	1.26267	1.44541	1.14473	0.212384	ns	0.395532
	PC 18:1/22:6 (b)	0.328008	0.331299	1.01003	0.543978	ns	0.146024
PC O-32:0	PC O-16:0/16:0	3.44051	3.29573	0.957919	0.438158	ns	0.155392
PC P-30:0	PC P-16:0/14:0	0.197455	0.1484	0.751566	0.0209324	*	0.664742
PC P-32:0	PC P-16:0/16:0	2.10821	1.77948	0.844071	0.230771	ns	0.355251
PC P-32:1	PC P-16:0/16:1	0.352771	0.30877	0.875272	0.402417	ns	0.321055
PC P-34:0	PC P-16:0/18:0	5.35225	4.97457	0.929434	0.642327	ns	0.112108
PC P-34:1	PC P-16:0/18:1	3.18451	2.76253	0.86749	0.120459	ns	0.45725
PC P 34:2	PC P-16:0/18:2	6.06097	3.91258	0.645538	1.17379e-05	****	1.24973
PC P-36:3	PC P-16:0/18:3	2.19562	2.1436	0.976305	0.291389	ns	0.118583
	PC P-18:1/18:2	8.52096	5.86054	0.687779	5.75284e-05	****	1.05135
PC P-36:4	PC P-16:0/20:4	7.9323	5.83263	0.735302	0.000515966	***	0.953455
PC P-36:5	PC P-16:0/20:5	0.529633	0.420328	0.793622	0.230179	ns	0.723719
PC P-38:4	PC P-18:0/20:4	9.0183	7.19618	0.797953	0.00663221	**	0.692985
PC P-40:7	PC P-18:1/22:6	0.194811	0.196141	1.00682	0.809559	ns	0.134968
PE 32:0	PE 16:0/16:0	0.066115	0.0678546	1.02631	0.535587	ns	0.102242
PE 32:1	PE 16:0/16:1	0.223734	0.216327	0.966893	0.171597	ns	0.122208
PE 34:1	PE 16:0/18:1	2.1879	2.383	1.08918	0.186789	ns	0.603836
PE 34:2	PE 16:0/18:2	4.76062	4.52347	0.950184	0.460895	ns	0.0431782
PE 34:3	PE 16:0/18:3	0.203075	0.11976	0.589735	0.00352568	**	0.773565
PE 36:1	PE 18:0/18:1	2.28109	2.33726	1.02462	0.958507	ns	0.23719
PE 36:2	PE 18:1/18:1	1.06739	0.84876	0.795174	0.0786303	ns	0.41008
	PE 18:0/18:2	9.03769	7.09484	0.785028	0.0219036	*	0.526925
PE 36:3	PE 18:1/18:2	2.09557	1.64395	0.784486	0.0478414	*	0.496438
	PE 16:0/20:3	0.642556	0.585445	0.911119	0.189452	ns	0.209909
PE 36:4	PE 16:0/20:4	6.8742	6.40375	0.931563	0.251247	ns	0.15922
PE 36:5	PE 16:0/20:5	0.362269	0.267739	0.73906	0.240615	ns	0.326256
PE 38:3	PE 18:0/20:3	1.38412	1.25952	0.909978	0.0640586	ns	0.341292
PE 38:4	PE 18:0/20:4	14.6858	14.3619	0.977945	0.359775	ns	0.150311
PE 38:5	PE 18:1/20:4	2.65041	2.59993	0.980952	0.213952	ns	0.165438
	PE 16:0/22:5 (n3)	1.08348	0.858737	0.792571	0.0948381	ns	0.349408
PE 38:6	PE 16:0/22:6	5.70623	7.31638	1.28217	0.23262	ns	0.5444
PE 40:4	PE 18:0/22:4	0.353891	0.259407	0.733013	0.0147854	*	0.517536
PE 40:5	PE 18:0/22:5 (n3)	0.401156	0.427736	1.06626	0.367847	ns	0.0556802
PE 40:6	PE 18:0/22:6	3.2212	4.20466	1.30531	0.155864	ns	0.588941
PE 40:7	PE 18:1/22:6 (a)	0.559693	0.738831	1.32007	0.384857	ns	0.554779
PE O-34:1	PE O-16:0/18:1	0.307986	0.184479	0.598985	6.65105e-08	****	1.44733
PE O-34:2	PE O-16:0/18:2	0.261479	0.133319	0.509865	2.17433e-07	****	1.65024
PE O-36:4	PE O-16:0/20:4	1.21173	0.448885	0.370451	4.49882e-10	****	2.1374
PE P-34:1	PE P-16:0/18:1	0.838015	0.605236	0.722226	0.000200879	***	0.925227
PE P-34:2	PE P-16:0/18:2	2.89558	1.43077	0.494123	7.95816e-09	****	1.70312
PE P-36:1	PE P-18:0/18:1	1.21521	0.748644	0.61606	1.17623e-07	****	1.46829
PE P-36:2	PE P-18:1/18:1	0.709941	0.415778	0.585652	7.22016e-08	****	1.42022
	PE P-18:0/18:2	4.66623	1.97434	0.423113	1.97338e-09	****	1.88923
PE P-36:3	PE P-16:0/20:3	0.462863	0.212734	0.459605	5.27872e-08	****	1.77489
	PE P-18:1/18:2	1.50763	0.758875	0.503358	6.52642e-10	****	1.81692
PE P-36:4	PE P-16:0/20:4	6.04824	3.6109	0.597015	1.63669e-08	****	1.45886
PE P-36:5	PE P-16:0/20:5	0.294446	0.171569	0.582685	0.115117	ns	1.02038
PE P-37:4	PE P-17:0/20:4 (a)	0.239377	0.173452	0.7246	0.000329546	***	1.13043
	PE P-17:0/20:4 (b)	0.52509	0.282629	0.538249	5.16163e-10	****	1.64193
PE P-38:1	PE P-20:0/18:1	0.102883	0.0749171	0.728176	6.13487e-05	****	1.16238
PE P-38:2	PE P-20:0/18:2	0.340627	0.204006	0.598915	3.8226e-07	****	1.4679
PE P-38:3	PE P-18:0/20:3	0.615463	0.290988	0.472796	8.84959e-09	****	1.87611
PE P-38:4	PE P-18:0/20:4	7.78182	4.52789	0.581855	1.02838e-09	****	1.71384
	PE P-18:1/20:3	0.294301	0.135602	0.460758	3.4642e-10	****	1.87057
	PE P-16:0/22:4	0.735281	0.484636	0.659116	1.52688e-05	****	1.11019
PE P-38:5	PE P-18:1/20:4	3.8556	2.18913	0.56778	6.34444e-11	****	1.71725
	PE P-18:0/20:5	0.826209	0.425671	0.51521	0.00375284	**	1.29835
	PE P-16:0/22:5 (n3)	1.76932	0.846261	0.478298	2.28233e-10	****	1.81674
PE P-38:6	PE P-18:1/20:5	0.346891	0.167122	0.481772	0.02423	*	1.26005
	PE P-16:0/22:6	3.24878	2.27729	0.700968	0.000318165	***	0.922129
PE P-39:6	PE P-17:0/22:6 (a)	0.145204	0.114297	0.787145	0.00479053	**	0.666431
	PE P-17:0/22:6 (b)	0.150629	0.109099	0.724291	0.000281885	***	1.017
PE P-40:4	PE P-18:0/22:4	0.289903	0.177355	0.611774	4.14636e-06	****	1.2763
	PE P-20:0/20:4	0.514648	0.378213	0.734895	3.92618e-05	****	1.1176
PE P-40:5	PE P-18:0/22:5 (n3)	0.925802	0.432957	0.467657	6.71758e-10	****	1.8859
	PE P-18:1/22:4	0.112086	0.0933174	0.832552	0.0874326	ns	0.5248
	PE P-20:1/20:4	0.193253	0.168672	0.8728	0.00132617	**	0.739024
PE P-40:6	PE P-18:1/22:5 (n3)	0.375947	0.223355	0.594112	4.22225e-07	****	1.44209
	PE P-20:0/22:6	0.176463	0.168531	0.955053	0.121798	ns	0.416134
PE P-40:7	PE P-18:1/22:6	1.25774	1.01128	0.804041	0.00550269	**	0.808779
PI 32:0	PI 16:0/16:0	0.568946	0.43917	0.771902	0.0230263	*	0.731235
PI 32:1	PI 16:0_16:1	0.566481	0.502964	0.887875	0.5203	ns	0.30007
PI 34:1	PI 16:0_18:1	6.30551	4.73207	0.750466	0.00268243	**	0.770256
PI 34:2	PI 16:0_18:2	4.86652	4.48909	0.922444	0.354637	ns	0.223975
PI 36:1	PI 18:0_18:1	9.90321	6.54057	0.660449	7.84023e-06	****	1.17366
PI 36:2	PI 18:1/18:1	2.43989	1.50619	0.617319	0.00055579	***	1.17149
	PI 18:0_18:2	20.2848	17.1586	0.845886	0.247864	ns	0.374694
PI 36:3	PI 18:1_18:2	4.58927	3.78924	0.825674	0.117163	ns	0.520888
	PI 16:0_20:3	1.62583	1.40937	0.866858	0.59357	ns	0.454719
PI 36:4	PI 16:0_20:4	7.3714	6.51418	0.88371	0.141089	ns	0.356365
PI 38:3	PI 18:0_20:3	12.971	10.3688	0.799379	0.00658436	**	0.755179
PI 38:4	PI 18:0_20:4	86.6584	71.7079	0.827478	0.0691168	ns	0.442624
PI 38:5	PI 18:1_20:4	2.0871	1.96667	0.942296	0.575295	ns	0.181546
PI 40:4	PI 18:0_22:4	1.0067	0.841172	0.83557	0.010437	*	0.673569
PI 40:5	PI 18:0_22:5 (n3)	2.2367	2.08687	0.933014	0.846903	ns	0.160492
PI 40:6	PI 18:0_22:6	2.74457	3.72666	1.35783	0.0167687	*	0.644849
DG 34:1	DG 16:0_18:1	22.1425	22.9682	1.03729	0.403118	ns	0.0565818
DG 34:2	DG 16:1_18:1	3.37742	3.46487	1.02589	0.724279	ns	0.0328567
	DG 16:0_18:2	7.65053	7.72411	1.00962	0.683337	ns	0.133697
DG 36:1	DG 18:0_18:1	3.30542	2.89984	0.877297	0.089645	ns	0.320323
DG 36:2	DG 18:1/18:1	20.1403	23.5026	1.16695	0.772381	ns	0.299225
	DG 18:0_18:2	1.52511	1.50008	0.983589	0.742685	ns	0.140302
DG 36:3	DG 18:1_18:2	11.7689	13.8621	1.17785	0.873635	ns	0.347591
DG 36:4	DG 16:0_20:4	0.772154	0.613562	0.79461	0.209968	ns	0.0907907
	DG 18:1_18:3	0.977331	0.810665	0.829468	0.0520634	ns	0.289312
	DG 18:2/18:2	1.46954	1.90023	1.29308	0.220669	ns	0.792547
DG 36:5	DG 18:1_20:4	1.33475	1.15041	0.861897	0.787166	ns	0.0758457
SE 14:0	SE 27:1/14:0	5.64541	4.76854	0.844676	0.01006	*	0.643097
SE 16:0	SE 27:1/16:0	146.095	133.949	0.916863	0.00677234	**	0.396802
SE 16:1	SE 27:1/16:1	57.5321	52.7549	0.916965	0.800848	ns	0.0410593
SE 17:0	SE 27:1/17:0	8.47479	8.47479	1	1.09996e-05	****	0.773821
SE 17:1	SE 27:1/17:1	8.23495	6.59884	0.801321	0.00183985	**	0.777481
SE 18:0	SE 27:1/18:0	21.1378	13.3243	0.630354	4.01724e-06	****	1.20919
SE 18:1	SE 27:1/18:1	380.923	374.114	0.982124	0.827039	ns	0.0656074
SE 18:2	SE 27:1/18:2	627.287	587.989	0.937352	0.140334	ns	0.284099
SE 18:3	SE 27:1/18:3	33.652	20.9687	0.623103	1.19902e-05	****	1.20416
SE 20:1	SE 27:1/20:1	0.647182	0.570126	0.880936	0.52078	ns	0.307699
SE 20:2	SE 27:1/20:2	0.797565	0.734559	0.921003	0.0946795	ns	0.355517
SE 20:3	SE 27:1/20:3	17.483	13.4672	0.770304	0.0144474	*	0.612038
SE 20:4	SE 27:1/20:4	165.803	135.188	0.815353	0.0739055	ns	0.551861
SE 20:5	SE 27:1/20:5	14.6517	13.1269	0.895933	0.93152	ns	0.400334
SE 22:4	SE 27:1/22:4	3.76906	3.61566	0.959301	0.919597	ns	0.0681671
SE 22:5	SE 27:1/22:5 (n3)	9.1519	7.57047	0.827202	0.0510055	ns	0.608869
SE 22:6	SE 27:1/22:6	169.701	178.596	1.05242	0.072056	ns	0.346381

### Sheet: Table S11
Table S11: List of samples used for GC/MS experiments.
Sample No.	Sample Name	State	Gender	Age	BMI	Tumor stage (T)	Node (N)	Metastasis (M)	CA 19-9 (kU/I)
3	PCO694	Tumor	Female	69-74	33.9	2	0	0	2.7
6	PCO710	Tumor	Female	67-72	30.1	2	1	0	826.7
7	PCO711	Tumor	Female	62-67	17.6	1c	0	0	84.4
18	PCO817	Tumor	Female	55-60	21.3	1	0	0	34.5
22	PCO830	Tumor	Female	61-66	26	2	1	0	-
24	PCO840	Tumor	Female	41-46	25.1	2	0	0	222.8
26	PCO845	Tumor	Female	61-66	28.3	2	2	0	8085.2
47	PCO868	Tumor	Female	78-83	29.7442	1c	2	0	145.3
48	PCO875	Tumor	Female	61-66	21.4844	1a	0	0	34.3
50	PCO879	Tumor	Female	67-72	22.0581	2	0	0	20.2
54	PCO897	Tumor	Female	71-76	22.231	2	1	0	1618.9
60	PCO935	Tumor	Female	67-72	19.8413	3	x	0	120.4
61	PCO940	Tumor	Female	67-72	26.4915	4	1	0	578.9
66	PCO965	Tumor	Female	54-59	27.3797	3	0	1	3285308
1	PCO673	Tumor	Male	66-71	26.9	3	2	0	4606.3
12	PCO789	Tumor	Male	69-74	17.4	1	1	0	16.9
14	PCO792	Tumor	Male	59-64	29.1	3	0	0	147.3
15	PCO796	Tumor	Male	61-66	28.1	1c	2	0	688.8
16	PCO800	Tumor	Male	61-66	25.2	2	2	0	1964.6
19	PCO821	Tumor	Male	67-72	25.8	2	2	0	356.6
20	PCO823	Tumor	Male	57-62	27.1	1c	0	0	60.1
21	PCO826	Tumor	Male	64-69	26.9	2	2	0	113.2
23	PCO831	Tumor	Male	56-61	25.2	1c	1	0	24.5
28	PCO860	Tumor	Male	44-49	27.5	2	2	0	609.7
46	PCO866	Tumor	Male	59-64	29.7578	3	1	0	3.7
51	PCO881	Tumor	Male	70-75	23.6713	2	2	0	98.3
55	PCO908	Tumor	Male	70-75	27.4648	3	x	0	13.1
62	PCO944	Tumor	Male	71-76	26.8136	2	2	0	2201
67	PCO967	Tumor	Male	54-59	26.3958	4	1	1	11699.7
102	PA_S_08	Normal	Female	59-64	29.7458	-	-	-	9
104	PA_S_17	Normal	Female	52-57	23.7332	-	-	-	11.6
110	PA_S_53	Normal	Female	53-58	21.9671	-	-	-	10
111	PA_S_59	Normal	Female	48-46	29.3724	-	-	-	4.1
114	PA_S_78	Normal	Female	50-55	27.8852	-	-	-	6.3
115	PA_S_86	Normal	Female	43-48	20.8086	-	-	-	12.7
116	PA_S_92	Normal	Female	72-77	22.9591	-	-	-	9.4
117	PA_S_103	Normal	Female	52-57	20.8209	-	-	-	8.9
119	PA_S_110	Normal	Female	65-70	27.2817	-	-	-	5.8
120	PA S_119	Normal	Female	71-76	20.1956	-	-	-	14.8
121	PA_S_135	Normal	Female	50-55	20.9042	-	-	-	-
122	PA_S_143	Normal	Female	59-64	26.9896	-	-	-	-
123	PA_S_158	Normal	Female	64-69	29.3575	-	-	-	-
125	PA_S_164	Normal	Female	70-75	29.0174	-	-	-	-
126	PA_S_160	Normal	Female	72-77	25.7117	-	-	-	-
73	PA_S_10	Normal	Male	45-50	28.7317	-	-	-	7.8
75	PA_S_29	Normal	Male	46-51	26.2507	-	-	-	1
80	PA_S_76	Normal	Male	62-67	24.114	-	-	-	0.9
81	PA_S_83	Normal	Male	61-66	26.2826	-	-	-	6.1
82	PA_S_88	Normal	Male	52-57	28.9647	-	-	-	-
83	PA_S_100	Normal	Male	51-56	24.6914	-	-	-	10.8
84	PA_S_104	Normal	Male	48-53	27.7551	-	-	-	0.9
87	PA_S_117	Normal	Male	71-76	24.187	-	-	-	23.4
88	PA _S_120	Normal	Male	58-63	22.694	-	-	-	16.8
89	PA_S_124	Normal	Male	48-53	26.7036	-	-	-	1.2
90	PA_S_132	Normal	Male	71-76	26.9896	-	-	-	-
93	PA_S_152	Normal	Male	54-59	26.3329	-	-	-	-
94	PA_S_154	Normal	Male	47-52	29.4078	-	-	-	-
95	PA_S_155	Normal	Male	63-58	25.9787	-	-	-	-
96	PA_S_156	Normal	Male	51-56	29.0859	-	-	-	-
